# Cross-border transmissions of delta substrain AY.29 during Olympic and Paralympic Games

**DOI:** 10.1101/2021.10.31.21265711

**Authors:** Takahiko Koyama, Reitaro Tokumasu, Kotoe Katayama, Ayumu Saito, Michiharu Kudo, Seiya Imoto

## Abstract

Tokyo Olympic and Paralympic Games, postponed for COVID-19 pandemic, were finally held in summer of 2021. Just before the games, alpha variant was being replaced with more contagious delta variant (B.1.617.2). AY.4 substrain AY.29, which harbors two additional characteristic mutations of 5239C>T (NSP3 Y840Y) and 5514T>C (NSP3 V932A), emerged in Japan and became the dominant strain in Tokyo by the time of the Olympic Games. As of October 18, 98 AY.29 samples are identified in 16 countries outside of Japan. Phylogenetic analysis and ancestral searches identified 46 distinct introductions of AY.29 strains into those 16 countries. United States has 44 samples with 10 distinct introductions, and United Kingdom has 13 distinct AY.29 strains introduced in 16 samples. Other countries or regions with multiple introductions of AY.29 are Canada, Germany, South Korea, and Hong Kong while Italy, France, Spain, Sweden, Belgium, Peru, Australia, New Zealand, and Indonesia have only one distinct strain introduced. There exists no unambiguous evidence that Olympic and Paralympic Games induced cross-border transmission of the delta substrain AY.29. Since most of unvaccinated countries are also under sampled for genome analysis with longer lead time for data sharing, it will take longer to capture the whole picture of cross-border transmissions of AY.29.

## Supplemental Table 1 for "Cross-border transmissions of delta substrain AY.29 during Olympic and Paralympic Games": Supplemental Table 1.csv (part 1 of 3)

gisaid_epi_isl	strain	date	region	country	originating_lab	submitting_lab	authors
EPI_ISL_4572739	Afghanistan/2870x0001_23697/2021	2021-04-26	Asia	Afghanistan	Afghanistan	WRAIR	Irina Maljkovic Berry et al
EPI_ISL_4572740	Afghanistan/2870x0002_23698/2021	2021-04-26	Asia	Afghanistan	Afghanistan	WRAIR	Irina Maljkovic Berry et al
EPI_ISL_4572741	Afghanistan/2870x0004_23769/2021	2021-05-14	Asia	Afghanistan	Afghanistan	WRAIR	Irina Maljkovic Berry et al
EPI_ISL_4572743	Afghanistan/2870x0011_23784/2021	2021-05-10	Asia	Afghanistan	Afghanistan	WRAIR	Irina Maljkovic Berry et al
EPI_ISL_4572744	Afghanistan/2870x0012_23785/2021	2021	Asia	Afghanistan	Afghanistan	WRAIR	Irina Maljkovic Berry et al
EPI_ISL_4572745	Afghanistan/2870x0013_23786/2021	2021-05-10	Asia	Afghanistan	Afghanistan	WRAIR	Irina Maljkovic Berry et al
EPI_ISL_4572746	Afghanistan/2870x0014_23787/2021	2021	Asia	Afghanistan	Afghanistan	WRAIR	Irina Maljkovic Berry et al
EPI_ISL_4572747	Afghanistan/2870x0015_23788/2021	2021	Asia	Afghanistan	Afghanistan	WRAIR	Irina Maljkovic Berry et al
EPI_ISL_4572748	Afghanistan/2870x0021_23792/2021	2021-05-10	Asia	Afghanistan	Afghanistan	WRAIR	Irina Maljkovic Berry et al
EPI_ISL_4572749	Afghanistan/2870x0023_23794/2021	2021-05-08	Asia	Afghanistan	Afghanistan	WRAIR	Irina Maljkovic Berry et al
EPI_ISL_4572750	Afghanistan/2870x0024_23795/2021	2021-05-08	Asia	Afghanistan	Afghanistan	WRAIR	Irina Maljkovic Berry et al
EPI_ISL_4572751	Afghanistan/2870x0025_23796/2021	2021-05-08	Asia	Afghanistan	Afghanistan	WRAIR	Irina Maljkovic Berry et al
EPI_ISL_4572752	Afghanistan/2870x0029_23770/2021	2021-05-14	Asia	Afghanistan	Afghanistan	WRAIR	Irina Maljkovic Berry et al
EPI_ISL_4572753	Afghanistan/2870x0030_23797/2021	2021-05-01	Asia	Afghanistan	Afghanistan	WRAIR	Irina Maljkovic Berry et al
EPI_ISL_4572754	Afghanistan/2870x0031_23798/2021	2021-05-05	Asia	Afghanistan	Afghanistan	WRAIR	Irina Maljkovic Berry et al
EPI_ISL_4572755	Afghanistan/2870x0032_23771/2021	2021-05-15	Asia	Afghanistan	Afghanistan	WRAIR	Irina Maljkovic Berry et al
EPI_ISL_4572756	Afghanistan/2870x0033_23772/2021	2021-05-15	Asia	Afghanistan	Afghanistan	WRAIR	Irina Maljkovic Berry et al
EPI_ISL_4572757	Afghanistan/2870x0038_23891/2021	2021-05-15	Asia	Afghanistan	Afghanistan	WRAIR	Irina Maljkovic Berry et al
EPI_ISL_4572758	Afghanistan/2870x0039_23774/2021	2021-05-14	Asia	Afghanistan	Afghanistan	WRAIR	Irina Maljkovic Berry et al
EPI_ISL_4572759	Afghanistan/2870x0041_23775/2021	2021-05-15	Asia	Afghanistan	Afghanistan	WRAIR	Irina Maljkovic Berry et al
EPI_ISL_4572761	Afghanistan/2870x0045_23777/2021	2021-05-15	Asia	Afghanistan	Afghanistan	WRAIR	Irina Maljkovic Berry et al
EPI_ISL_4572762	Afghanistan/2870x0047_23778/2021	2021-05-15	Asia	Afghanistan	Afghanistan	WRAIR	Irina Maljkovic Berry et al
EPI_ISL_4572763	Afghanistan/2870x0048_23892/2021	2021-05-21	Asia	Afghanistan	Afghanistan	WRAIR	Irina Maljkovic Berry et al
EPI_ISL_4572764	Afghanistan/2870x0049_23779/2021	2021-05-15	Asia	Afghanistan	Afghanistan	WRAIR	Irina Maljkovic Berry et al
EPI_ISL_4572765	Afghanistan/2870x0050_23780/2021	2021-05-15	Asia	Afghanistan	Afghanistan	WRAIR	Irina Maljkovic Berry et al
EPI_ISL_4572767	Afghanistan/2870x0053_23559_23583/2021	2021-04-20	Asia	Afghanistan	Afghanistan	WRAIR	Irina Maljkovic Berry et al
EPI_ISL_4572768	Afghanistan/2870x0056_23799/2021	2021-05-08	Asia	Afghanistan	Afghanistan	WRAIR	Irina Maljkovic Berry et al
EPI_ISL_4572769	Afghanistan/2870x0057_23800/2021	2021-05-08	Asia	Afghanistan	Afghanistan	WRAIR	Irina Maljkovic Berry et al
EPI_ISL_4572771	Afghanistan/2870x0060_23802/2021	2021-05-08	Asia	Afghanistan	Afghanistan	WRAIR	Irina Maljkovic Berry et al
EPI_ISL_4572772	Afghanistan/2870x0061_23803/2021	2021-05-08	Asia	Afghanistan	Afghanistan	WRAIR	Irina Maljkovic Berry et al
EPI_ISL_4572773	Afghanistan/2870x0062_23804/2021	2021-05-08	Asia	Afghanistan	Afghanistan	WRAIR	Irina Maljkovic Berry et al
EPI_ISL_4572774	Afghanistan/2870x0064_23805/2021	2021-05-08	Asia	Afghanistan	Afghanistan	WRAIR	Irina Maljkovic Berry et al
EPI_ISL_4572775	Afghanistan/2870x0066_23806/2021	2021-05-08	Asia	Afghanistan	Afghanistan	WRAIR	Irina Maljkovic Berry et al
EPI_ISL_4572776	Afghanistan/2870x0069_23807/2021	2021-05-06	Asia	Afghanistan	Afghanistan	WRAIR	Irina Maljkovic Berry et al
EPI_ISL_4572777	Afghanistan/2870x0070_23808/2021	2021-04-25	Asia	Afghanistan	Afghanistan	WRAIR	Irina Maljkovic Berry et al
EPI_ISL_4572778	Afghanistan/2870x0071_23809/2021	2021-05-02	Asia	Afghanistan	Afghanistan	WRAIR	Irina Maljkovic Berry et al
EPI_ISL_4572780	Afghanistan/2870x0095_23703/2021	2021-04-15	Asia	Afghanistan	Afghanistan	WRAIR	Irina Maljkovic Berry et al
EPI_ISL_4572781	Afghanistan/2870x0096_23704/2021	2021-04-20	Asia	Afghanistan	Afghanistan	WRAIR	Irina Maljkovic Berry et al
EPI_ISL_4572783	Afghanistan/2870x0121_23705/2021	2021	Asia	Afghanistan	Afghanistan	WRAIR	Irina Maljkovic Berry et al
EPI_ISL_4572784	Afghanistan/2870x0123_23706/2021	2021-04-12	Asia	Afghanistan	Afghanistan	WRAIR	Irina Maljkovic Berry et al
EPI_ISL_4572785	Afghanistan/2870x0127_23810/2021	2021-05-08	Asia	Afghanistan	Afghanistan	WRAIR	Irina Maljkovic Berry et al
EPI_ISL_4572786	Afghanistan/2870x0128_23811/2021	2021-05-04	Asia	Afghanistan	Afghanistan	WRAIR	Irina Maljkovic Berry et al
EPI_ISL_4572787	Afghanistan/2870x0129_23812/2021	2021-05-08	Asia	Afghanistan	Afghanistan	WRAIR	Irina Maljkovic Berry et al
EPI_ISL_4572788	Afghanistan/2870x0131_23813/2021	2021-05-08	Asia	Afghanistan	Afghanistan	WRAIR	Irina Maljkovic Berry et al
EPI_ISL_4572789	Afghanistan/2870x0132_23814/2021	2021-05-08	Asia	Afghanistan	Afghanistan	WRAIR	Irina Maljkovic Berry et al
EPI_ISL_4572790	Afghanistan/2870x0134_23815/2021	2021-05-10	Asia	Afghanistan	Afghanistan	WRAIR	Irina Maljkovic Berry et al
EPI_ISL_4572791	Afghanistan/2870x0135_23816/2021	2021-04-26	Asia	Afghanistan	Afghanistan	WRAIR	Irina Maljkovic Berry et al
EPI_ISL_4572792	Afghanistan/2870x0136_23861/2021	2021-05-29	Asia	Afghanistan	Afghanistan	WRAIR	Irina Maljkovic Berry et al
EPI_ISL_4572793	Afghanistan/2870x0139_23712/2021	2021-04-21	Asia	Afghanistan	Afghanistan	WRAIR	Irina Maljkovic Berry et al
EPI_ISL_4572794	Afghanistan/2870x0140_23713/2021	2021-04-19	Asia	Afghanistan	Afghanistan	WRAIR	Irina Maljkovic Berry et al
EPI_ISL_4572795	Afghanistan/2870x0142_23820/2021	2021-04-10	Asia	Afghanistan	Afghanistan	WRAIR	Irina Maljkovic Berry et al
EPI_ISL_4583378	Afghanistan/2870x0143_23821/2021	2021-04-10	Asia	Afghanistan	Afghanistan	WRAIR	Irina Maljkovic Berry et al
EPI_ISL_4572796	Afghanistan/2870x0145_23822/2021	2021-04-10	Asia	Afghanistan	Afghanistan	WRAIR	Irina Maljkovic Berry et al
EPI_ISL_4572797	Afghanistan/2870x0147_23823/2021	2021-04-10	Asia	Afghanistan	Afghanistan	WRAIR	Irina Maljkovic Berry et al
EPI_ISL_4572798	Afghanistan/2870x0157_23781/2021	2021-05-14	Asia	Afghanistan	Afghanistan	WRAIR	Irina Maljkovic Berry et al
EPI_ISL_4583383	Afghanistan/2870x0161_23714/2021	2021	Asia	Afghanistan	Afghanistan	WRAIR	Irina Maljkovic Berry et al
EPI_ISL_4572799	Afghanistan/2870x0172_23825/2021	2021-05-07	Asia	Afghanistan	Afghanistan	WRAIR	Irina Maljkovic Berry et al
EPI_ISL_4572801	Afghanistan/2870x0174_23827/2021	2021-05-07	Asia	Afghanistan	Afghanistan	WRAIR	Irina Maljkovic Berry et al
EPI_ISL_4572802	Afghanistan/2870x0176_23828/2021	2021-05-07	Asia	Afghanistan	Afghanistan	WRAIR	Irina Maljkovic Berry et al
EPI_ISL_4572803	Afghanistan/2870x0178_23829/2021	2021-04-26	Asia	Afghanistan	Afghanistan	WRAIR	Irina Maljkovic Berry et al
EPI_ISL_4572804	Afghanistan/2870x0179_23830/2021	2021-04-26	Asia	Afghanistan	Afghanistan	WRAIR	Irina Maljkovic Berry et al
EPI_ISL_4583390	Afghanistan/2870x0200_23894/2021	2021-05-17	Asia	Afghanistan	Afghanistan	WRAIR	Irina Maljkovic Berry et al
EPI_ISL_4583400	Afghanistan/2870x0201_23895/2021	2021-05-17	Asia	Afghanistan	Afghanistan	WRAIR	Irina Maljkovic Berry et al
EPI_ISL_4583409	Afghanistan/2870x0202_23896/2021	2021-05-17	Asia	Afghanistan	Afghanistan	WRAIR	Irina Maljkovic Berry et al
EPI_ISL_4583417	Afghanistan/2870x0204_23906/2021	2021-05-21	Asia	Afghanistan	Afghanistan	WRAIR	Irina Maljkovic Berry et al
EPI_ISL_4572807	Afghanistan/2870x0205_23907/2021	2021-05-21	Asia	Afghanistan	Afghanistan	WRAIR	Irina Maljkovic Berry et al
EPI_ISL_4583424	Afghanistan/2870x0206_23908/2021	2021-05-21	Asia	Afghanistan	Afghanistan	WRAIR	Irina Maljkovic Berry et al
EPI_ISL_4572808	Afghanistan/2870x0209_23909/2021	2021-05-24	Asia	Afghanistan	Afghanistan	WRAIR	Irina Maljkovic Berry et al
EPI_ISL_4583429	Afghanistan/2870x0225_23910/2021	2021-05-23	Asia	Afghanistan	Afghanistan	WRAIR	Irina Maljkovic Berry et al
EPI_ISL_4583436	Afghanistan/2870x0270_23900/2021	2021-05-17	Asia	Afghanistan	Afghanistan	WRAIR	Irina Maljkovic Berry et al
EPI_ISL_4583444	Afghanistan/2870x0273_23901/2021	2021-05-17	Asia	Afghanistan	Afghanistan	WRAIR	Irina Maljkovic Berry et al
EPI_ISL_4583455	Afghanistan/2870x0274_23902/2021	2021-05-17	Asia	Afghanistan	Afghanistan	WRAIR	Irina Maljkovic Berry et al
EPI_ISL_4583464	Afghanistan/2870x0275_23903/2021	2021-05-17	Asia	Afghanistan	Afghanistan	WRAIR	Irina Maljkovic Berry et al
EPI_ISL_1034760	Afghanistan/IMB07956/2020	2020-06-06	Asia	Afghanistan	Bundeswehr Institute of Microbiology	Bundeswehr Institute of Microbiology	Markus Antwerpen et al
EPI_ISL_1000999	Afghanistan/IMB07960/2020	2020-06-07	Asia	Afghanistan	Bundeswehr Institute of Microbiology	Bundeswehr Institute of Microbiology	Markus Antwerpen et al
EPI_ISL_1001000	Afghanistan/IMB07962/2020	2020-06-02	Asia	Afghanistan	Bundeswehr Institute of Microbiology	Bundeswehr Institute of Microbiology	Markus Antwerpen et al
EPI_ISL_1001002	Afghanistan/IMB07966/2020	2020-05-30	Asia	Afghanistan	Bundeswehr Institute of Microbiology	Bundeswehr Institute of Microbiology	Markus Antwerpen et al
EPI_ISL_1001004	Afghanistan/IMB07970/2020	2020-06-13	Asia	Afghanistan	Bundeswehr Institute of Microbiology	Bundeswehr Institute of Microbiology	Markus Antwerpen et al
EPI_ISL_1046791	Afghanistan/IMB15483/2021	2021-01-21	Asia	Afghanistan	Bundeswehr Institute of Microbiology	Bundeswehr Institute of Microbiology	Markus Antwerpen et al
EPI_ISL_1046792	Afghanistan/IMB15484/2021	2021-01-21	Asia	Afghanistan	Bundeswehr Institute of Microbiology	Bundeswehr Institute of Microbiology	Markus Antwerpen et al
EPI_ISL_1034755	Afghanistan/IMB15485/2021	2021-01-21	Asia	Afghanistan	Bundeswehr Institute of Microbiology	Bundeswehr Institute of Microbiology	Markus Antwerpen et al
EPI_ISL_1046793	Afghanistan/IMB15486/2021	2021-01-21	Asia	Afghanistan	Bundeswehr Institute of Microbiology	Bundeswehr Institute of Microbiology	Markus Antwerpen et al
EPI_ISL_1034756	Afghanistan/IMB15487/2021	2021-01-21	Asia	Afghanistan	Bundeswehr Institute of Microbiology	Bundeswehr Institute of Microbiology	Markus Antwerpen et al
EPI_ISL_1034757	Afghanistan/IMB15488/2021	2021-01-21	Asia	Afghanistan	Bundeswehr Institute of Microbiology	Bundeswehr Institute of Microbiology	Markus Antwerpen et al
EPI_ISL_1034758	Afghanistan/IMB15490/2021	2021-01-21	Asia	Afghanistan	Bundeswehr Institute of Microbiology	Bundeswehr Institute of Microbiology	Markus Antwerpen et al
EPI_ISL_1034759	Afghanistan/IMB15491/2021	2021-01-21	Asia	Afghanistan	Bundeswehr Institute of Microbiology	Bundeswehr Institute of Microbiology	Markus Antwerpen et al
EPI_ISL_815257	Albania/Cento-30536457/2020	2020-09-05	Europe	Albania	Centogene	Centogene	Peter Bauer et al
EPI_ISL_3123559	Albania/un-ChVir25862_03/2021	2021-06-16	Europe	Albania	Unit of laboratory surveillance of viral emergent disease Control of Communicable Diseases Departament National Institute of Public Health Albania	Charité Universitätsmedizin Berlin, Institut für Virologie	Victor M Corman et al
EPI_ISL_3123560	Albania/un-ChVir25862_04/2021	2021-06-16	Europe	Albania	Unit of laboratory surveillance of viral emergent disease Control of Communicable Diseases Departament National Institute of Public Health Albania	Charité Universitätsmedizin Berlin, Institut für Virologie	Victor M Corman et al
EPI_ISL_3123561	Albania/un-ChVir25862_06/2021	2021-07-06	Europe	Albania	Unit of laboratory surveillance of viral emergent disease Control of Communicable Diseases Departament National Institute of Public Health Albania	Charité Universitätsmedizin Berlin, Institut für Virologie	Victor M Corman et al
EPI_ISL_3123562	Albania/un-ChVir25862_07/2021	2021-07-06	Europe	Albania	Unit of laboratory surveillance of viral emergent disease Control of Communicable Diseases Departament National Institute of Public Health Albania	Charité Universitätsmedizin Berlin, Institut für Virologie	Victor M Corman et al
EPI_ISL_3123563	Albania/un-ChVir25862_11/2021	2021-07-08	Europe	Albania	Unit of laboratory surveillance of viral emergent disease Control of Communicable Diseases Departament National Institute of Public Health Albania	Charité Universitätsmedizin Berlin, Institut für Virologie	Victor M Corman et al
EPI_ISL_3123564	Albania/un-ChVir25862_12/2021	2021-07-08	Europe	Albania	Unit of laboratory surveillance of viral emergent disease Control of Communicable Diseases Departament National Institute of Public Health Albania	Charité Universitätsmedizin Berlin, Institut für Virologie	Victor M Corman et al
EPI_ISL_3123565	Albania/un-ChVir25862_15/2021	2021-07-09	Europe	Albania	Unit of laboratory surveillance of viral emergent disease Control of Communicable Diseases Departament National Institute of Public Health Albania	Charité Universitätsmedizin Berlin, Institut für Virologie	Victor M Corman et al
EPI_ISL_3123566	Albania/un-ChVir25862_17/2021	2021-07-09	Europe	Albania	Unit of laboratory surveillance of viral emergent disease Control of Communicable Diseases Departament National Institute of Public Health Albania	Charité Universitätsmedizin Berlin, Institut für Virologie	Victor M Corman et al
EPI_ISL_3124041	Albania/un-ChVir25862_18/2021	2021-07-09	Europe	Albania	Unit of laboratory surveillance of viral emergent disease Control of Communicable Diseases Departament National Institute of Public Health Albania	Charité Universitätsmedizin Berlin, Institut für Virologie	Victor M Corman et al
EPI_ISL_3124925	Albania/un-ChVir25862_20/2021	2021-07-13	Europe	Albania	Unit of laboratory surveillance of viral emergent disease Control of Communicable Diseases Departament National Institute of Public Health Albania	Charité Universitätsmedizin Berlin, Institut für Virologie	Victor M Corman et al
EPI_ISL_3125816	Albania/un-ChVir25862_21/2021	2021-07-13	Europe	Albania	Unit of laboratory surveillance of viral emergent disease Control of Communicable Diseases Departament National Institute of Public Health Albania	Charité Universitätsmedizin Berlin, Institut für Virologie	Victor M Corman et al
EPI_ISL_3126643	Albania/un-ChVir25862_23/2021	2021-07-12	Europe	Albania	Unit of laboratory surveillance of viral emergent disease Control of Communicable Diseases Departament National Institute of Public Health Albania	Charité Universitätsmedizin Berlin, Institut für Virologie	Victor M Corman et al
EPI_ISL_3718527	Algeria/43053/2021	2021-06-02	Africa	Algeria	NIC, Viral Respiratory Unit	Virology Departement	Fetouma Doudou et al
EPI_ISL_418241	Algeria/G0638_2264/2020	2020-03-02	Africa	Algeria	NIC Viral Respiratory Unit - Institut Pasteur of Algeria	National Reference Center for Viruses of Respiratory Infections, Institut Pasteur, Paris	Mélanie Albert et al
EPI_ISL_418242	Algeria/G0640_2265/2020	2020-03-08	Africa	Algeria	NIC Viral Respiratory Unit - Institut Pasteur of Algeria	National Reference Center for Viruses of Respiratory Infections, Institut Pasteur, Paris	Mélanie Albert et al
EPI_ISL_420037	Algeria/G0860_2262/2020	2020-03-02	Africa	Algeria	NIC Viral Respiratory Unit - Institut Pasteur of Algeria	National Reference Center for Viruses of Respiratory Infections, Institut Pasteur, Paris	Mélanie Albert et al
EPI_ISL_766868	Algeria/G33030-8855/2020	2020-06	Africa	Algeria	NIC Viral Respiratory Unit - Institut Pasteur of Algeria	National Reference Center for Viruses of Respiratory Infections, Institut Pasteur, Paris	Mélanie Albert et al
EPI_ISL_766869	Algeria/G35014-8856/2020	2020-06-09	Africa	Algeria	NIC Viral Respiratory Unit - Institut Pasteur of Algeria	National Reference Center for Viruses of Respiratory Infections, Institut Pasteur, Paris	Mélanie Albert et al
EPI_ISL_766864	Algeria/G35155-8850/2020	2020-07-15	Africa	Algeria	NIC Viral Respiratory Unit - Institut Pasteur of Algeria	National Reference Center for Viruses of Respiratory Infections, Institut Pasteur, Paris	Mélanie Albert et al
EPI_ISL_766867	Algeria/G37138-8854/2020	2020-06-18	Africa	Algeria	NIC Viral Respiratory Unit - Institut Pasteur of Algeria	National Reference Center for Viruses of Respiratory Infections, Institut Pasteur, Paris	Mélanie Albert et al
EPI_ISL_766875	Algeria/G37308-8864/2020	2020-06-17	Africa	Algeria	NIC Viral Respiratory Unit - Institut Pasteur of Algeria	National Reference Center for Viruses of Respiratory Infections, Institut Pasteur, Paris	Mélanie Albert et al
EPI_ISL_766863	Algeria/G37318-8849/2020	2020-06-15	Africa	Algeria	NIC Viral Respiratory Unit - Institut Pasteur of Algeria	National Reference Center for Viruses of Respiratory Infections, Institut Pasteur, Paris	Mélanie Albert et al
EPI_ISL_766872	Algeria/G38029-8861/2020	2020-06-19	Africa	Algeria	NIC Viral Respiratory Unit - Institut Pasteur of Algeria	National Reference Center for Viruses of Respiratory Infections, Institut Pasteur, Paris	Mélanie Albert et al
EPI_ISL_766865	Algeria/G38218-8852/2020	2020-06-19	Africa	Algeria	NIC Viral Respiratory Unit - Institut Pasteur of Algeria	National Reference Center for Viruses of Respiratory Infections, Institut Pasteur, Paris	Mélanie Albert et al
EPI_ISL_766871	Algeria/G38599-8859/2020	2020-06-20	Africa	Algeria	NIC Viral Respiratory Unit - Institut Pasteur of Algeria	National Reference Center for Viruses of Respiratory Infections, Institut Pasteur, Paris	Mélanie Albert et al
EPI_ISL_766866	Algeria/G38882-8853/2020	2020-06-20	Africa	Algeria	NIC Viral Respiratory Unit - Institut Pasteur of Algeria	National Reference Center for Viruses of Respiratory Infections, Institut Pasteur, Paris	Mélanie Albert et al
EPI_ISL_766873	Algeria/G40009-8862/2020	2020-06-22	Africa	Algeria	NIC Viral Respiratory Unit - Institut Pasteur of Algeria	National Reference Center for Viruses of Respiratory Infections, Institut Pasteur, Paris	Mélanie Albert et al
EPI_ISL_766861	Algeria/G41498-8846/2020	2020-06-29	Africa	Algeria	NIC Viral Respiratory Unit - Institut Pasteur of Algeria	National Reference Center for Viruses of Respiratory Infections, Institut Pasteur, Paris	Mélanie Albert et al
EPI_ISL_766862	Algeria/G42452-8847/2020	2020-06-24	Africa	Algeria	NIC Viral Respiratory Unit - Institut Pasteur of Algeria	National Reference Center for Viruses of Respiratory Infections, Institut Pasteur, Paris	Mélanie Albert et al
EPI_ISL_766874	Algeria/G43521-8863/2020	2020-06-21	Africa	Algeria	NIC Viral Respiratory Unit - Institut Pasteur of Algeria	National Reference Center for Viruses of Respiratory Infections, Institut Pasteur, Paris	Mélanie Albert et al
EPI_ISL_539496	Andorra/202552/2020	2020-03-13	Europe	Andorra	Hospital Nostra Senyora de Meritxell	Instituto de Salud Carlos III	Iglesias-Caballero et al
EPI_ISL_3384885	Andorra/AND-233_2118213842_GC/2021	2021-06-25	Europe	Andorra	Laboratori d'anàlisis clíniques, Hospital Nostra Senyora de Meritxell	LBM de CHU de Toulouse, Hôpitaux de Toulouse	M et al
EPI_ISL_3384886	Andorra/AND-233_2120014134_GC/2021	2021-07-08	Europe	Andorra	Laboratori d'anàlisis clíniques, Hospital Nostra Senyora de Meritxell	LBM de CHU de Toulouse, Hôpitaux de Toulouse	M et al
EPI_ISL_4251904	Andorra/AND-233_2121613335_COV-GC/2021	2021-07-22	Europe	Andorra	Laboratori d'anàlisis clíniques, Hospital Nostra Senyora de Meritxell	LBM de CHU de Toulouse, Hôpitaux de Toulouse	Rendon M et al
EPI_ISL_3384887	Andorra/AND-234_2118213839_GC/2021	2021-06-25	Europe	Andorra	Laboratori d'anàlisis clíniques, Hospital Nostra Senyora de Meritxell	LBM de CHU de Toulouse, Hôpitaux de Toulouse	M et al
EPI_ISL_3384888	Andorra/AND-234_2118213840_GC/2021	2021-06-25	Europe	Andorra	Laboratori d'anàlisis clíniques, Hospital Nostra Senyora de Meritxell	LBM de CHU de Toulouse, Hôpitaux de Toulouse	M et al
EPI_ISL_3384889	Andorra/AND-234_2118914268_GC/2021	2021-07-02	Europe	Andorra	Laboratori d'anàlisis clíniques, Hospital Nostra Senyora de Meritxell	LBM de CHU de Toulouse, Hôpitaux de Toulouse	M et al
EPI_ISL_3384890	Andorra/AND-234_2120014139_GC/2021	2021-07-11	Europe	Andorra	Laboratori d'anàlisis clíniques, Hospital Nostra Senyora de Meritxell	LBM de CHU de Toulouse, Hôpitaux de Toulouse	M et al
EPI_ISL_3384891	Andorra/AND-234_2120014141_GC/2021	2021-07-09	Europe	Andorra	Laboratori d'anàlisis clíniques, Hospital Nostra Senyora de Meritxell	LBM de CHU de Toulouse, Hôpitaux de Toulouse	M et al
EPI_ISL_3432485	Andorra/AND-234_2121014533_COV-GC/2021	2021-07-17	Europe	Andorra	Laboratori d'anàlisis clíniques, Hospital Nostra Senyora de Meritxell	LABORATORI NACIONAL EPIDEMIOLOGIA	C et al
EPI_ISL_3384893	Andorra/AND-235_2118213847_GC/2021	2021-06-07	Europe	Andorra	Laboratori d'anàlisis clíniques, Hospital Nostra Senyora de Meritxell	LBM de CHU de Toulouse, Hôpitaux de Toulouse	M et al
EPI_ISL_3384894	Andorra/AND-235_2118213857_GC/2021	2021-06-09	Europe	Andorra	Laboratori d'anàlisis clíniques, Hospital Nostra Senyora de Meritxell	LBM de CHU de Toulouse, Hôpitaux de Toulouse	M et al
EPI_ISL_3432487	Andorra/AND-239_2121014534_COV-GC/2021	2021-07-13	Europe	Andorra	Laboratori d'anàlisis clíniques, Hospital Nostra Senyora de Meritxell	LABORATORI NACIONAL EPIDEMIOLOGIA	C et al
EPI_ISL_4251906	Andorra/AND-242_2123012547_COV-GC/2021	2021-08-09	Europe	Andorra	Laboratori d'anàlisis clíniques, Hospital Nostra Senyora de Meritxell	LBM de CHU de Toulouse, Hôpitaux de Toulouse	Rendon M et al
EPI_ISL_3267068	Andorre/AND-CHU-TLS-2120014134/2021	2021-07-13	Europe	Andorra	HOPITAL NOSTRA SENYORA MERITXELL	CHU Purpan - Laboratoire de Virologie - Institut Fédératif de Biologie	Latour J. et al
EPI_ISL_3267067	Andorre/AND-CHU-TLS-2120014139/2021	2021-07-08	Europe	Andorra	HOPITAL NOSTRA SENYORA MERITXELL	CHU Purpan - Laboratoire de Virologie - Institut Fédératif de Biologie	Latour J. et al
EPI_ISL_3267066	Andorre/AND-CHU-TLS-2120014141/2021	2021-07-11	Europe	Andorra	HOPITAL NOSTRA SENYORA MERITXELL	CHU Purpan - Laboratoire de Virologie - Institut Fédératif de Biologie	Latour J. et al
EPI_ISL_3452810	Andorre/AND-CHU-TLS-2121014533/2021	2021-07-17	Europe	Andorra	HOPITAL NOSTRA SENYORA MERITXELL	CHU Purpan - Laboratoire de Virologie - Institut Fédératif de Biologie	Latour J. et al
EPI_ISL_3452811	Andorre/AND-CHU-TLS-2121014534/2021	2021-07-15	Europe	Andorra	HOPITAL NOSTRA SENYORA MERITXELL	CHU Purpan - Laboratoire de Virologie - Institut Fédératif de Biologie	Latour J. et al
EPI_ISL_2492736	Angola/CERI-KRISP-K012623/2021	2021-03-01	Africa	Angola	Instituto Nacional de Investigação em Saúde	CERI, Centre for Epidemic Response and Innvoation, Stellenbosch University and KRISP, KZN Research Innovation and Sequencing Platform, UKZN.	Morais J et al
EPI_ISL_2493076	Angola/CERI-KRISP-K012635/2021	2021-02-23	Africa	Angola	Instituto Nacional de Investigação em Saúde	CERI, Centre for Epidemic Response and Innvoation, Stellenbosch University and KRISP, KZN Research Innovation and Sequencing Platform, UKZN.	Morais J et al
EPI_ISL_2493073	Angola/CERI-KRISP-K012645/2021	2021-03-02	Africa	Angola	Instituto Nacional de Investigação em Saúde	CERI, Centre for Epidemic Response and Innvoation, Stellenbosch University and KRISP, KZN Research Innovation and Sequencing Platform, UKZN.	Morais J et al
EPI_ISL_2493029	Angola/CERI-KRISP-K012647/2021	2021-03-04	Africa	Angola	Instituto Nacional de Investigação em Saúde	CERI, Centre for Epidemic Response and Innvoation, Stellenbosch University and KRISP, KZN Research Innovation and Sequencing Platform, UKZN.	Morais J et al
EPI_ISL_2493070	Angola/CERI-KRISP-K012651/2021	2021-03-08	Africa	Angola	Instituto Nacional de Investigação em Saúde	CERI, Centre for Epidemic Response and Innvoation, Stellenbosch University and KRISP, KZN Research Innovation and Sequencing Platform, UKZN.	Morais J et al
EPI_ISL_2493040	Angola/CERI-KRISP-K012652/2021	2021-03-08	Africa	Angola	Instituto Nacional de Investigação em Saúde	CERI, Centre for Epidemic Response and Innvoation, Stellenbosch University and KRISP, KZN Research Innovation and Sequencing Platform, UKZN.	Morais J et al
EPI_ISL_2493086	Angola/CERI-KRISP-K012658/2021	2021-02-28	Africa	Angola	Instituto Nacional de Investigação em Saúde	CERI, Centre for Epidemic Response and Innvoation, Stellenbosch University and KRISP, KZN Research Innovation and Sequencing Platform, UKZN.	Morais J et al
EPI_ISL_2492743	Angola/CERI-KRISP-K012659/2021	2021-03-03	Africa	Angola	Instituto Nacional de Investigação em Saúde	CERI, Centre for Epidemic Response and Innvoation, Stellenbosch University and KRISP, KZN Research Innovation and Sequencing Platform, UKZN.	Morais J et al
EPI_ISL_2493077	Angola/CERI-KRISP-K012677/2021	2021-03-11	Africa	Angola	Instituto Nacional de Investigação em Saúde	CERI, Centre for Epidemic Response and Innvoation, Stellenbosch University and KRISP, KZN Research Innovation and Sequencing Platform, UKZN.	Morais J et al
EPI_ISL_2492737	Angola/CERI-KRISP-K012698/2021	2021-03-14	Africa	Angola	Instituto Nacional de Investigação em Saúde	CERI, Centre for Epidemic Response and Innvoation, Stellenbosch University and KRISP, KZN Research Innovation and Sequencing Platform, UKZN.	Morais J et al
EPI_ISL_2493071	Angola/CERI-KRISP-K012705/2021	2021-03-21	Africa	Angola	Instituto Nacional de Investigação em Saúde	CERI, Centre for Epidemic Response and Innvoation, Stellenbosch University and KRISP, KZN Research Innovation and Sequencing Platform, UKZN.	Morais J et al
EPI_ISL_2493026	Angola/CERI-KRISP-K012707/2021	2021-03-22	Africa	Angola	Instituto Nacional de Investigação em Saúde	CERI, Centre for Epidemic Response and Innvoation, Stellenbosch University and KRISP, KZN Research Innovation and Sequencing Platform, UKZN.	Morais J et al
EPI_ISL_2493027	Angola/CERI-KRISP-K012708/2021	2021-03-25	Africa	Angola	Instituto Nacional de Investigação em Saúde	CERI, Centre for Epidemic Response and Innvoation, Stellenbosch University and KRISP, KZN Research Innovation and Sequencing Platform, UKZN.	Morais J et al
EPI_ISL_2493072	Angola/CERI-KRISP-K012713/2021	2021-03-05	Africa	Angola	Instituto Nacional de Investigação em Saúde	CERI, Centre for Epidemic Response and Innvoation, Stellenbosch University and KRISP, KZN Research Innovation and Sequencing Platform, UKZN.	Morais J et al
EPI_ISL_2493082	Angola/CERI-KRISP-K013427/2021	2021-04-09	Africa	Angola	Instituto Nacional de Investigação em Saúde	CERI, Centre for Epidemic Response and Innvoation, Stellenbosch University and KRISP, KZN Research Innovation and Sequencing Platform, UKZN.	Morais J et al
EPI_ISL_2492739	Angola/CERI-KRISP-K013431/2021	2021-04-09	Africa	Angola	Instituto Nacional de Investigação em Saúde	CERI, Centre for Epidemic Response and Innvoation, Stellenbosch University and KRISP, KZN Research Innovation and Sequencing Platform, UKZN.	Morais J et al
EPI_ISL_2493037	Angola/CERI-KRISP-K013439/2020	2020-12-09	Africa	Angola	Instituto Nacional de Investigação em Saúde	CERI, Centre for Epidemic Response and Innvoation, Stellenbosch University and KRISP, KZN Research Innovation and Sequencing Platform, UKZN.	Morais J et al
EPI_ISL_2493036	Angola/CERI-KRISP-K013444/2020	2020-12-09	Africa	Angola	Instituto Nacional de Investigação em Saúde	CERI, Centre for Epidemic Response and Innvoation, Stellenbosch University and KRISP, KZN Research Innovation and Sequencing Platform, UKZN.	Morais J et al
EPI_ISL_2493091	Angola/CERI-KRISP-K013446/2020	2020-12-09	Africa	Angola	Instituto Nacional de Investigação em Saúde	CERI, Centre for Epidemic Response and Innvoation, Stellenbosch University and KRISP, KZN Research Innovation and Sequencing Platform, UKZN.	Morais J et al
EPI_ISL_2492744	Angola/CERI-KRISP-K013455/2020	2020-12-09	Africa	Angola	Instituto Nacional de Investigação em Saúde	CERI, Centre for Epidemic Response and Innvoation, Stellenbosch University and KRISP, KZN Research Innovation and Sequencing Platform, UKZN.	Morais J et al
EPI_ISL_2493028	Angola/CERI-KRISP-K013474/2021	2021-04-13	Africa	Angola	Instituto Nacional de Investigação em Saúde	CERI, Centre for Epidemic Response and Innvoation, Stellenbosch University and KRISP, KZN Research Innovation and Sequencing Platform, UKZN.	Morais J et al
EPI_ISL_2493084	Angola/CERI-KRISP-K013496/2020	2020-12-07	Africa	Angola	Instituto Nacional de Investigação em Saúde	CERI, Centre for Epidemic Response and Innvoation, Stellenbosch University and KRISP, KZN Research Innovation and Sequencing Platform, UKZN.	Morais J et al
EPI_ISL_2493074	Angola/CERI-KRISP-K013524/2020	2020-12-08	Africa	Angola	Instituto Nacional de Investigação em Saúde	CERI, Centre for Epidemic Response and Innvoation, Stellenbosch University and KRISP, KZN Research Innovation and Sequencing Platform, UKZN.	Morais J et al
EPI_ISL_2493095	Angola/CERI-KRISP-K013543/2020	2020-12-07	Africa	Angola	Instituto Nacional de Investigação em Saúde	CERI, Centre for Epidemic Response and Innvoation, Stellenbosch University and KRISP, KZN Research Innovation and Sequencing Platform, UKZN.	Morais J et al
EPI_ISL_2493083	Angola/CERI-KRISP-K013551/2020	2020-12-09	Africa	Angola	Instituto Nacional de Investigação em Saúde	CERI, Centre for Epidemic Response and Innvoation, Stellenbosch University and KRISP, KZN Research Innovation and Sequencing Platform, UKZN.	Morais J et al
EPI_ISL_2493085	Angola/CERI-KRISP-K013557/2020	2020-12-10	Africa	Angola	Instituto Nacional de Investigação em Saúde	CERI, Centre for Epidemic Response and Innvoation, Stellenbosch University and KRISP, KZN Research Innovation and Sequencing Platform, UKZN.	Morais J et al
EPI_ISL_2493092	Angola/CERI-KRISP-K013558/2020	2020-12-09	Africa	Angola	Instituto Nacional de Investigação em Saúde	CERI, Centre for Epidemic Response and Innvoation, Stellenbosch University and KRISP, KZN Research Innovation and Sequencing Platform, UKZN.	Morais J et al
EPI_ISL_2493078	Angola/CERI-KRISP-K013565/2021	2021-03-27	Africa	Angola	Instituto Nacional de Investigação em Saúde	CERI, Centre for Epidemic Response and Innvoation, Stellenbosch University and KRISP, KZN Research Innovation and Sequencing Platform, UKZN.	Morais J et al
EPI_ISL_2493079	Angola/CERI-KRISP-K013570/2021	2021-03-01	Africa	Angola	Instituto Nacional de Investigação em Saúde	CERI, Centre for Epidemic Response and Innvoation, Stellenbosch University and KRISP, KZN Research Innovation and Sequencing Platform, UKZN.	Morais J et al
EPI_ISL_2493081	Angola/CERI-KRISP-K013571/2021	2021-04-02	Africa	Angola	Instituto Nacional de Investigação em Saúde	CERI, Centre for Epidemic Response and Innvoation, Stellenbosch University and KRISP, KZN Research Innovation and Sequencing Platform, UKZN.	Morais J et al
EPI_ISL_2493087	Angola/CERI-KRISP-K013573/2021	2021-04-04	Africa	Angola	Instituto Nacional de Investigação em Saúde	CERI, Centre for Epidemic Response and Innvoation, Stellenbosch University and KRISP, KZN Research Innovation and Sequencing Platform, UKZN.	Morais J et al
EPI_ISL_2493075	Angola/CERI-KRISP-K013574/2021	2021-03-11	Africa	Angola	Instituto Nacional de Investigação em Saúde	CERI, Centre for Epidemic Response and Innvoation, Stellenbosch University and KRISP, KZN Research Innovation and Sequencing Platform, UKZN.	Morais J et al
EPI_ISL_2492738	Angola/CERI-KRISP-K013575/2021	2021-03-11	Africa	Angola	Instituto Nacional de Investigação em Saúde	CERI, Centre for Epidemic Response and Innvoation, Stellenbosch University and KRISP, KZN Research Innovation and Sequencing Platform, UKZN.	Morais J et al
EPI_ISL_2492740	Angola/CERI-KRISP-K013582/2021	2021-03-26	Africa	Angola	Instituto Nacional de Investigação em Saúde	CERI, Centre for Epidemic Response and Innvoation, Stellenbosch University and KRISP, KZN Research Innovation and Sequencing Platform, UKZN.	Morais J et al
EPI_ISL_2493039	Angola/CERI-KRISP-K013617/2021	2021-03-07	Africa	Angola	Instituto Nacional de Investigação em Saúde	CERI, Centre for Epidemic Response and Innvoation, Stellenbosch University and KRISP, KZN Research Innovation and Sequencing Platform, UKZN.	Morais J et al
EPI_ISL_2493080	Angola/CERI-KRISP-K013623/2021	2021-03-10	Africa	Angola	Instituto Nacional de Investigação em Saúde	CERI, Centre for Epidemic Response and Innvoation, Stellenbosch University and KRISP, KZN Research Innovation and Sequencing Platform, UKZN.	Morais J et al
EPI_ISL_2685990	Angola/CERI-KRISP-K013747/2020	2020-12-09	Africa	Angola	Instituto Nacional de Investigação em Saúde	CERI, Centre for Epidemic Response and Innvoation, Stellenbosch University and KRISP, KZN Research Innovation and Sequencing Platform, UKZN.	Morais J et al
EPI_ISL_2685997	Angola/CERI-KRISP-K013760/2020	2020-12-08	Africa	Angola	Instituto Nacional de Investigação em Saúde	CERI, Centre for Epidemic Response and Innvoation, Stellenbosch University and KRISP, KZN Research Innovation and Sequencing Platform, UKZN.	Morais J et al
EPI_ISL_2494879	Angola/CERI-KRISP-K014881/2021	2021-04-17	Africa	Angola	Instituto Nacional de Investigação em Saúde	KRISP, KZN Research Innovation and Sequencing Platform	Morais J et al
EPI_ISL_2617182	Angola/CERI-KRISP-K015455/2021	2021-05-04	Africa	Angola	Instituto Nacional de Investigação em Saúde	CERI, Centre for Epidemic Response and Innvoation, Stellenbosch University and KRISP, KZN Research Innovation and Sequencing Platform, UKZN.	Morais J et al
EPI_ISL_2617183	Angola/CERI-KRISP-K015461/2021	2021-04-14	Africa	Angola	Instituto Nacional de Investigação em Saúde	CERI, Centre for Epidemic Response and Innvoation, Stellenbosch University and KRISP, KZN Research Innovation and Sequencing Platform, UKZN.	Morais J et al
EPI_ISL_2617056	Angola/CERI-KRISP-K015470/2021	2021-05-14	Africa	Angola	AFRICA_CDC - Angola (Ship 12)	CERI, Centre for Epidemic Response and Innvoation, Stellenbosch University and KRISP, KZN Research Innovation and Sequencing Platform, UKZN.	Morais J et al
EPI_ISL_2841654	Angola/CERI-KRISP-K018930/2021	2021-04-20	Africa	Angola	Instituto Nacional de Investigação em Saúde	CERI, Centre for Epidemic Response and Innvoation, Stellenbosch University and KRISP, KZN Research Innovation and Sequencing Platform, UKZN.	Morais J et al
EPI_ISL_2841655	Angola/CERI-KRISP-K018935/2021	2021-04-19	Africa	Angola	Instituto Nacional de Investigação em Saúde	CERI, Centre for Epidemic Response and Innvoation, Stellenbosch University and KRISP, KZN Research Innovation and Sequencing Platform, UKZN.	Morais J et al
EPI_ISL_2841658	Angola/CERI-KRISP-K018940/2021	2021-03-31	Africa	Angola	Instituto Nacional de Investigação em Saúde	CERI, Centre for Epidemic Response and Innvoation, Stellenbosch University and KRISP, KZN Research Innovation and Sequencing Platform, UKZN.	Morais J et al
EPI_ISL_3730439	Angola/CERI-KRISP-K021570/2021	2021-06-01	Africa	Angola	Instituto Nacional de Investigação em Saúde	CERI, Centre for Epidemic Response and Innvoation, Stellenbosch University and KRISP, KZN Research Innovation and Sequencing Platform, UKZN.	Morais J et al
EPI_ISL_3730440	Angola/CERI-KRISP-K021581/2021	2021-05-28	Africa	Angola	Instituto Nacional de Investigação em Saúde	CERI, Centre for Epidemic Response and Innvoation, Stellenbosch University and KRISP, KZN Research Innovation and Sequencing Platform, UKZN.	Morais J et al
EPI_ISL_3730441	Angola/CERI-KRISP-K021599/2021	2021-06-04	Africa	Angola	Instituto Nacional de Investigação em Saúde	CERI, Centre for Epidemic Response and Innvoation, Stellenbosch University and KRISP, KZN Research Innovation and Sequencing Platform, UKZN.	Morais J et al
EPI_ISL_3730437	Angola/CERI-KRISP-K021603/2021	2021-06-07	Africa	Angola	Instituto Nacional de Investigação em Saúde	CERI, Centre for Epidemic Response and Innvoation, Stellenbosch University and KRISP, KZN Research Innovation and Sequencing Platform, UKZN.	Morais J et al
EPI_ISL_3730476	Angola/CERI-KRISP-K021636/2021	2021-06-16	Africa	Angola	Instituto Nacional de Investigação em Saúde	CERI, Centre for Epidemic Response and Innvoation, Stellenbosch University and KRISP, KZN Research Innovation and Sequencing Platform, UKZN.	Morais J et al
EPI_ISL_3730444	Angola/CERI-KRISP-K021642/2021	2021-06-17	Africa	Angola	Instituto Nacional de Investigação em Saúde	CERI, Centre for Epidemic Response and Innvoation, Stellenbosch University and KRISP, KZN Research Innovation and Sequencing Platform, UKZN.	Morais J et al
EPI_ISL_3730445	Angola/CERI-KRISP-K021652/2021	2021-06-18	Africa	Angola	Instituto Nacional de Investigação em Saúde	CERI, Centre for Epidemic Response and Innvoation, Stellenbosch University and KRISP, KZN Research Innovation and Sequencing Platform, UKZN.	Morais J et al
EPI_ISL_3860021	Angola/CERI-KRISP-K021701/2021	2021-06-20	Africa	Angola	Instituto Nacional de Investigação em Saúde	CERI, Centre for Epidemic Response and Innvoation, Stellenbosch University and KRISP, KZN Research Innovation and Sequencing Platform, UKZN.	Morais J et al
EPI_ISL_3860123	Angola/CERI-KRISP-K021712/2021	2021-06-16	Africa	Angola	Instituto Nacional de Investigação em Saúde	CERI, Centre for Epidemic Response and Innvoation, Stellenbosch University and KRISP, KZN Research Innovation and Sequencing Platform, UKZN.	Morais J et al
EPI_ISL_3860117	Angola/CERI-KRISP-K021732/2021	2021-07-08	Africa	Angola	Instituto Nacional de Investigação em Saúde	CERI, Centre for Epidemic Response and Innvoation, Stellenbosch University and KRISP, KZN Research Innovation and Sequencing Platform, UKZN.	Morais J et al
EPI_ISL_3860017	Angola/CERI-KRISP-K021741/2021	2021-07-02	Africa	Angola	Instituto Nacional de Investigação em Saúde	CERI, Centre for Epidemic Response and Innvoation, Stellenbosch University and KRISP, KZN Research Innovation and Sequencing Platform, UKZN.	Morais J et al
EPI_ISL_3860030	Angola/CERI-KRISP-K021750/2021	2021-05-01	Africa	Angola	Instituto Nacional de Investigação em Saúde	CERI, Centre for Epidemic Response and Innvoation, Stellenbosch University and KRISP, KZN Research Innovation and Sequencing Platform, UKZN.	Morais J et al
EPI_ISL_4575064	Angola/CERI-KRISP-K023597/2021	2021-07-04	Africa	Angola	Instituto Nacional de Investigação em Saúde	CERI, Centre for Epidemic Response and Innvoation, Stellenbosch University and KRISP, KZN Research Innovation and Sequencing Platform, UKZN.	Morais J et al
EPI_ISL_4575015	Angola/CERI-KRISP-K023599/2021	2021-07-04	Africa	Angola	Instituto Nacional de Investigação em Saúde	CERI, Centre for Epidemic Response and Innvoation, Stellenbosch University and KRISP, KZN Research Innovation and Sequencing Platform, UKZN.	Morais J et al
EPI_ISL_4575016	Angola/CERI-KRISP-K023600/2021	2021-07-04	Africa	Angola	Instituto Nacional de Investigação em Saúde	CERI, Centre for Epidemic Response and Innvoation, Stellenbosch University and KRISP, KZN Research Innovation and Sequencing Platform, UKZN.	Morais J et al
EPI_ISL_4575017	Angola/CERI-KRISP-K023601/2021	2021-07-04	Africa	Angola	Instituto Nacional de Investigação em Saúde	CERI, Centre for Epidemic Response and Innvoation, Stellenbosch University and KRISP, KZN Research Innovation and Sequencing Platform, UKZN.	Morais J et al
EPI_ISL_4575075	Angola/CERI-KRISP-K023602/2021	2021-06-30	Africa	Angola	Instituto Nacional de Investigação em Saúde	CERI, Centre for Epidemic Response and Innvoation, Stellenbosch University and KRISP, KZN Research Innovation and Sequencing Platform, UKZN.	Morais J et al
EPI_ISL_4575113	Angola/CERI-KRISP-K023603/2021	2021-07-01	Africa	Angola	Instituto Nacional de Investigação em Saúde	CERI, Centre for Epidemic Response and Innvoation, Stellenbosch University and KRISP, KZN Research Innovation and Sequencing Platform, UKZN.	Morais J et al
EPI_ISL_4575018	Angola/CERI-KRISP-K023604/2021	2021-06-30	Africa	Angola	Instituto Nacional de Investigação em Saúde	CERI, Centre for Epidemic Response and Innvoation, Stellenbosch University and KRISP, KZN Research Innovation and Sequencing Platform, UKZN.	Morais J et al
EPI_ISL_4575019	Angola/CERI-KRISP-K023606/2021	2021-06-26	Africa	Angola	Instituto Nacional de Investigação em Saúde	CERI, Centre for Epidemic Response and Innvoation, Stellenbosch University and KRISP, KZN Research Innovation and Sequencing Platform, UKZN.	Morais J et al
EPI_ISL_4575111	Angola/CERI-KRISP-K023608/2021	2021-06-30	Africa	Angola	Instituto Nacional de Investigação em Saúde	CERI, Centre for Epidemic Response and Innvoation, Stellenbosch University and KRISP, KZN Research Innovation and Sequencing Platform, UKZN.	Morais J et al
EPI_ISL_4575114	Angola/CERI-KRISP-K023609/2021	2021-06-26	Africa	Angola	Instituto Nacional de Investigação em Saúde	CERI, Centre for Epidemic Response and Innvoation, Stellenbosch University and KRISP, KZN Research Innovation and Sequencing Platform, UKZN.	Morais J et al
EPI_ISL_4575065	Angola/CERI-KRISP-K023610/2021	2021-07-02	Africa	Angola	Instituto Nacional de Investigação em Saúde	CERI, Centre for Epidemic Response and Innvoation, Stellenbosch University and KRISP, KZN Research Innovation and Sequencing Platform, UKZN.	Morais J et al
EPI_ISL_4575117	Angola/CERI-KRISP-K023613/2021	2021-07-06	Africa	Angola	Instituto Nacional de Investigação em Saúde	CERI, Centre for Epidemic Response and Innvoation, Stellenbosch University and KRISP, KZN Research Innovation and Sequencing Platform, UKZN.	Morais J et al
EPI_ISL_4575020	Angola/CERI-KRISP-K023616/2021	2021-06-24	Africa	Angola	Instituto Nacional de Investigação em Saúde	CERI, Centre for Epidemic Response and Innvoation, Stellenbosch University and KRISP, KZN Research Innovation and Sequencing Platform, UKZN.	Morais J et al
EPI_ISL_4575076	Angola/CERI-KRISP-K023617/2021	2021-06-24	Africa	Angola	Instituto Nacional de Investigação em Saúde	CERI, Centre for Epidemic Response and Innvoation, Stellenbosch University and KRISP, KZN Research Innovation and Sequencing Platform, UKZN.	Morais J et al
EPI_ISL_4575067	Angola/CERI-KRISP-K023622/2021	2021-06-22	Africa	Angola	Instituto Nacional de Investigação em Saúde	CERI, Centre for Epidemic Response and Innvoation, Stellenbosch University and KRISP, KZN Research Innovation and Sequencing Platform, UKZN.	Morais J et al
EPI_ISL_4575115	Angola/CERI-KRISP-K023625/2021	2021-06-20	Africa	Angola	Instituto Nacional de Investigação em Saúde	CERI, Centre for Epidemic Response and Innvoation, Stellenbosch University and KRISP, KZN Research Innovation and Sequencing Platform, UKZN.	Morais J et al
EPI_ISL_4575021	Angola/CERI-KRISP-K023626/2021	2021-06-20	Africa	Angola	Instituto Nacional de Investigação em Saúde	CERI, Centre for Epidemic Response and Innvoation, Stellenbosch University and KRISP, KZN Research Innovation and Sequencing Platform, UKZN.	Morais J et al
EPI_ISL_4575112	Angola/CERI-KRISP-K023648/2021	2021-07-11	Africa	Angola	Instituto Nacional de Investigação em Saúde	CERI, Centre for Epidemic Response and Innvoation, Stellenbosch University and KRISP, KZN Research Innovation and Sequencing Platform, UKZN.	Morais J et al
EPI_ISL_4575059	Angola/CERI-KRISP-K023649/2021	2021-07-11	Africa	Angola	Instituto Nacional de Investigação em Saúde	CERI, Centre for Epidemic Response and Innvoation, Stellenbosch University and KRISP, KZN Research Innovation and Sequencing Platform, UKZN.	Morais J et al
EPI_ISL_4629049	Angola/CERI-KRISP-K024629/2021	2021-07-18	Africa	Angola	Instituto Nacional de Investigação em Saúde	CERI, Centre for Epidemic Response and Innvoation, Stellenbosch University and KRISP, KZN Research Innovation and Sequencing Platform, UKZN.	Morais J et al
EPI_ISL_4629051	Angola/CERI-KRISP-K024632/2021	2021-07-17	Africa	Angola	Instituto Nacional de Investigação em Saúde	CERI, Centre for Epidemic Response and Innvoation, Stellenbosch University and KRISP, KZN Research Innovation and Sequencing Platform, UKZN.	Morais J et al
EPI_ISL_4629052	Angola/CERI-KRISP-K024634/2021	2021-07-19	Africa	Angola	Instituto Nacional de Investigação em Saúde	CERI, Centre for Epidemic Response and Innvoation, Stellenbosch University and KRISP, KZN Research Innovation and Sequencing Platform, UKZN.	Morais J et al
EPI_ISL_2609478	Angola/CERI-KRISPK013099/2021	2021-02-26	Africa	Angola	Instituto Nacional de Investigação em Saúde	KRISP, KZN Research Innovation and Sequencing Platform	Morais J et al
EPI_ISL_2609535	Angola/CERI-KRISPK013478/2021	2021-04-15	Africa	Angola	Instituto Nacional de Investigação em Saúde	KRISP, KZN Research Innovation and Sequencing Platform	Morais J et al
EPI_ISL_2609540	Angola/CERI-KRISPK013483/2021	2021-04-15	Africa	Angola	Instituto Nacional de Investigação em Saúde	KRISP, KZN Research Innovation and Sequencing Platform	Morais J et al
EPI_ISL_2609541	Angola/CERI-KRISPK013484/2021	2021-04-15	Africa	Angola	Instituto Nacional de Investigação em Saúde	KRISP, KZN Research Innovation and Sequencing Platform	Morais J et al
EPI_ISL_2609549	Angola/CERI-KRISPK013567/2021	2021-04-01	Africa	Angola	Instituto Nacional de Investigação em Saúde	KRISP, KZN Research Innovation and Sequencing Platform	Morais J et al
EPI_ISL_1347879	Angola/KRISP-K009683/2021	2021-01-15	Africa	Angola	Instituto Nacional de Investigação em Saúde	KRISP, KZN Research Innovation and Sequencing Platform	Morais J et al
EPI_ISL_1347887	Angola/KRISP-K009694/2021	2021-01-16	Africa	Angola	Instituto Nacional de Investigação em Saúde	KRISP, KZN Research Innovation and Sequencing Platform	Morais J et al
EPI_ISL_1347891	Angola/KRISP-K009698/2021	2021-01-12	Africa	Angola	Instituto Nacional de Investigação em Saúde	KRISP, KZN Research Innovation and Sequencing Platform	Morais J et al
EPI_ISL_1347893	Angola/KRISP-K009701/2021	2021-01-09	Africa	Angola	Instituto Nacional de Investigação em Saúde	KRISP, KZN Research Innovation and Sequencing Platform	Morais J et al
EPI_ISL_1347896	Angola/KRISP-K009705/2020	2020-06-26	Africa	Angola	Instituto Nacional de Investigação em Saúde	KRISP, KZN Research Innovation and Sequencing Platform	Morais J et al
EPI_ISL_1347897	Angola/KRISP-K009706/2020	2020-06-26	Africa	Angola	Instituto Nacional de Investigação em Saúde	KRISP, KZN Research Innovation and Sequencing Platform	Morais J et al
EPI_ISL_1347904	Angola/KRISP-K009716/2021	2021-01-23	Africa	Angola	Instituto Nacional de Investigação em Saúde	KRISP, KZN Research Innovation and Sequencing Platform	Morais J et al
EPI_ISL_1347905	Angola/KRISP-K009721/2021	2021-01-20	Africa	Angola	Instituto Nacional de Investigação em Saúde	KRISP, KZN Research Innovation and Sequencing Platform	Morais J et al
EPI_ISL_1347912	Angola/KRISP-K009739/2021	2021-01-28	Africa	Angola	Instituto Nacional de Investigação em Saúde	KRISP, KZN Research Innovation and Sequencing Platform	Morais J et al
EPI_ISL_1347916	Angola/KRISP-K009744/2021	2021-01-30	Africa	Angola	Instituto Nacional de Investigação em Saúde	KRISP, KZN Research Innovation and Sequencing Platform	Morais J et al
EPI_ISL_1347917	Angola/KRISP-K009745/2021	2021-01-28	Africa	Angola	Instituto Nacional de Investigação em Saúde	KRISP, KZN Research Innovation and Sequencing Platform	Morais J et al
EPI_ISL_1347933	Angola/KRISP-K009776/2020	2020-12-11	Africa	Angola	Instituto Nacional de Investigação em Saúde	KRISP, KZN Research Innovation and Sequencing Platform	Morais J et al
EPI_ISL_3118649	Angola/KRISP-K019093/2021	2021-03-31	Africa	Angola	AFRICA_CDC - Angola	KRISP, KZn Research Innovation and Sequencing Platform	Giandhari J et al
EPI_ISL_3118650	Angola/KRISP-K019094/2021	2021-03-31	Africa	Angola	AFRICA_CDC - Angola	KRISP, KZn Research Innovation and Sequencing Platform	Giandhari J et al
EPI_ISL_3118653	Angola/KRISP-K019104/2021	2021-03-31	Africa	Angola	AFRICA_CDC - Angola	KRISP, KZn Research Innovation and Sequencing Platform	Giandhari J et al
EPI_ISL_3118655	Angola/KRISP-K019107/2021	2021-03-31	Africa	Angola	AFRICA_CDC - Angola	KRISP, KZn Research Innovation and Sequencing Platform	Giandhari J et al
EPI_ISL_3118657	Angola/KRISP-K019110/2021	2021-03-31	Africa	Angola	AFRICA_CDC - Angola	KRISP, KZn Research Innovation and Sequencing Platform	Giandhari J et al
EPI_ISL_3118659	Angola/KRISP-K019117/2021	2021-04-04	Africa	Angola	AFRICA_CDC - Angola	KRISP, KZn Research Innovation and Sequencing Platform	Giandhari J et al
EPI_ISL_3118660	Angola/KRISP-K019118/2021	2021-04-04	Africa	Angola	AFRICA_CDC - Angola	KRISP, KZn Research Innovation and Sequencing Platform	Giandhari J et al
EPI_ISL_3118661	Angola/KRISP-K019127/2021	2021-03-28	Africa	Angola	AFRICA_CDC - Angola	KRISP, KZn Research Innovation and Sequencing Platform	Giandhari J et al
EPI_ISL_3118664	Angola/KRISP-K019144/2021	2021-03-24	Africa	Angola	AFRICA_CDC - Angola	KRISP, KZn Research Innovation and Sequencing Platform	Giandhari J et al
EPI_ISL_3118666	Angola/KRISP-K019158/2021	2021-04-01	Africa	Angola	AFRICA_CDC - Angola	KRISP, KZn Research Innovation and Sequencing Platform	Giandhari J et al
EPI_ISL_3118667	Angola/KRISP-K019161/2021	2021-04-02	Africa	Angola	AFRICA_CDC - Angola	KRISP, KZn Research Innovation and Sequencing Platform	Giandhari J et al
EPI_ISL_3118682	Angola/KRISP-K019414/2021	2021-03-21	Africa	Angola	AFRICA_CDC - Angola	KRISP, KZn Research Innovation and Sequencing Platform	Giandhari J et al
EPI_ISL_3118683	Angola/KRISP-K019426/2021	2021-04-01	Africa	Angola	AFRICA_CDC - Angola	KRISP, KZn Research Innovation and Sequencing Platform	Giandhari J et al
EPI_ISL_3118685	Angola/KRISP-K019442/2021	2021-04-04	Africa	Angola	AFRICA_CDC - Angola	KRISP, KZn Research Innovation and Sequencing Platform	Giandhari J et al
EPI_ISL_3118686	Angola/KRISP-K019443/2021	2021-04-04	Africa	Angola	AFRICA_CDC - Angola	KRISP, KZn Research Innovation and Sequencing Platform	Giandhari J et al
EPI_ISL_1068593	Anhui/03/2020	2020-01-31	Asia	China	Microbiological Laboratory	Microbiological Laboratory,Lu`an Center for Disease Control and Prevention	Yang Wei et al
EPI_ISL_412026	Anhui/2/2020	2020-02-23	Asia	China	Second Hospital of Anhui Medical University	Second Hospital of Anhui Medical University	Changtai Wang et al
EPI_ISL_424352	Anhui/FY002/2020	2020-03-10	Asia	China	Clinical Laboratory, Fuyang City Center for Disease Control and Prevention	Clinical Laboratory, Fuyang City Center for Disease Control and Prevention	Ge et al
EPI_ISL_413485	Anhui/SZ005/2020	2020-01-24	Asia	China	Department of microbiology laboratory,Anhui Provincial Center for Disease Control and Prevention	Department of microbiology laboratory,Anhui Provincial Center for Disease Control and Prevention	Weiwei Li et al
EPI_ISL_420600	Argentina/C121/2020	2020-03-07	South America	Argentina	Servicio Virosis Respiratorias-Departamento Virología-INEI	Instituto Nacional Enfermedades Infecciosas C.G.Malbran	Baumeister E. et al
EPI_ISL_420599	Argentina/C1374/2020	2020-03-18	South America	Argentina	Servicio Virosis Respiratorias-Departamento Virología-INEI	Instituto Nacional Enfermedades Infecciosas C.G.Malbran	Baumeister E. et al
EPI_ISL_420598	Argentina/C3013/2020	2020-03-22	South America	Argentina	Servicio Virosis Respiratorias-Departamento Virología-INEI	Instituto Nacional Enfermedades Infecciosas C.G.Malbran	Baumeister E. et al
EPI_ISL_778843	Argentina/C97133/2020	2020-11-20	South America	Argentina	Servicio Virosis Respiratorias-Departamento Virología-INEI	Instituto Nacional Enfermedades Infecciosas C.G.Malbran	Baumeister E. et al
EPI_ISL_615121	Argentina/Heritas-HG023/2020	2020-05-26	South America	Argentina	Hospital de Pediatría "Prof. Dr. Juan P Garrahan"	Héritas	Cristian Rohr et al
EPI_ISL_476496	Argentina/Heritas_HG001/2020	2020-04-22	South America	Argentina	Hospital Garrahan	Héritas	Dalmacio Pereyra et al
EPI_ISL_476561	Argentina/Heritas_HG006/2020	2020-05-07	South America	Argentina	Hospital Garrahan	Héritas	Roberta Crespo et al
EPI_ISL_476565	Argentina/Heritas_HG007/2020	2020-05-09	South America	Argentina	Hospital de Pediatría "Prof. Dr. Juan P Garrahan"	Héritas	Andrea Mangano et al
EPI_ISL_476568	Argentina/Heritas_HG009/2020	2020-05-14	South America	Argentina	Hospital de Pediatría "Prof. Dr. Juan P Garrahan"	Héritas	Cristian Rohr et al
EPI_ISL_476563	Argentina/Heritas_HG014/2020	2020-05-16	South America	Argentina	Hospital de Pediatría "Prof. Dr. Juan P Garrahan"	Héritas	Dalmacio Pereyra et al
EPI_ISL_476567	Argentina/Heritas_HG015/2020	2020-05-18	South America	Argentina	Hospital de Pediatría "Prof. Dr. Juan P Garrahan"	Héritas	Dalmacio Pereyra et al
EPI_ISL_476571	Argentina/Heritas_HG018/2020	2020-05-19	South America	Argentina	Hospital de Pediatría "Prof. Dr. Juan P Garrahan"	Héritas	Dalmacio Pereyra et al
EPI_ISL_476573	Argentina/Heritas_HG019/2020	2020-05-22	South America	Argentina	Hospital de Pediatría "Prof. Dr. Juan P Garrahan"	Héritas	Dalmacio Pereyra et al
EPI_ISL_849185	Argentina/INEI006559/2020	2020-04-13	South America	Argentina	Servicio Virosis Respiratorias-Departamento Virología-INEI	Instituto Nacional Enfermedades Infecciosas C.G.Malbran	Baumeister E. et al
EPI_ISL_849188	Argentina/INEI011051/2020	2020-05-05	South America	Argentina	Servicio Virosis Respiratorias-Departamento Virología-INEI	Instituto Nacional Enfermedades Infecciosas C.G.Malbran	Baumeister E. et al
EPI_ISL_849156	Argentina/INEI011115/2020	2020-05-05	South America	Argentina	Servicio Virosis Respiratorias-Departamento Virología-INEI	Instituto Nacional Enfermedades Infecciosas C.G.Malbran	Baumeister E. et al
EPI_ISL_849189	Argentina/INEI011213/2020	2020-05-06	South America	Argentina	Servicio Virosis Respiratorias-Departamento Virología-INEI	Instituto Nacional Enfermedades Infecciosas C.G.Malbran	Baumeister E. et al
EPI_ISL_849159	Argentina/INEI011306/2020	2020-05-07	South America	Argentina	Servicio Virosis Respiratorias-Departamento Virología-INEI	Instituto Nacional Enfermedades Infecciosas C.G.Malbran	Baumeister E. et al
EPI_ISL_849190	Argentina/INEI011343/2020	2020-05-07	South America	Argentina	Servicio Virosis Respiratorias-Departamento Virología-INEI	Instituto Nacional Enfermedades Infecciosas C.G.Malbran	Baumeister E. et al
EPI_ISL_849191	Argentina/INEI011516/2020	2020-05-08	South America	Argentina	Servicio Virosis Respiratorias-Departamento Virología-INEI	Instituto Nacional Enfermedades Infecciosas C.G.Malbran	Baumeister E. et al
EPI_ISL_849160	Argentina/INEI011518/2020	2020-05-08	South America	Argentina	Servicio Virosis Respiratorias-Departamento Virología-INEI	Instituto Nacional Enfermedades Infecciosas C.G.Malbran	Baumeister E. et al
EPI_ISL_849161	Argentina/INEI011534/2020	2020-05-08	South America	Argentina	Servicio Virosis Respiratorias-Departamento Virología-INEI	Instituto Nacional Enfermedades Infecciosas C.G.Malbran	Baumeister E. et al
EPI_ISL_849162	Argentina/INEI011535/2020	2020-05-08	South America	Argentina	Servicio Virosis Respiratorias-Departamento Virología-INEI	Instituto Nacional Enfermedades Infecciosas C.G.Malbran	Baumeister E. et al
EPI_ISL_849164	Argentina/INEI011545/2020	2020-05-08	South America	Argentina	Servicio Virosis Respiratorias-Departamento Virología-INEI	Instituto Nacional Enfermedades Infecciosas C.G.Malbran	Baumeister E. et al
EPI_ISL_849192	Argentina/INEI011618/2020	2020-05-09	South America	Argentina	Servicio Virosis Respiratorias-Departamento Virología-INEI	Instituto Nacional Enfermedades Infecciosas C.G.Malbran	Baumeister E. et al
EPI_ISL_849165	Argentina/INEI011714/2020	2020-05-10	South America	Argentina	Servicio Virosis Respiratorias-Departamento Virología-INEI	Instituto Nacional Enfermedades Infecciosas C.G.Malbran	Baumeister E. et al
EPI_ISL_849166	Argentina/INEI011717/2020	2020-05-10	South America	Argentina	Servicio Virosis Respiratorias-Departamento Virología-INEI	Instituto Nacional Enfermedades Infecciosas C.G.Malbran	Baumeister E. et al
EPI_ISL_849194	Argentina/INEI011808/2020	2020-05-11	South America	Argentina	Servicio Virosis Respiratorias-Departamento Virología-INEI	Instituto Nacional Enfermedades Infecciosas C.G.Malbran	Baumeister E. et al
EPI_ISL_849195	Argentina/INEI011923/2020	2020-05-12	South America	Argentina	Servicio Virosis Respiratorias-Departamento Virología-INEI	Instituto Nacional Enfermedades Infecciosas C.G.Malbran	Baumeister E. et al
EPI_ISL_849167	Argentina/INEI011944/2020	2020-05-12	South America	Argentina	Servicio Virosis Respiratorias-Departamento Virología-INEI	Instituto Nacional Enfermedades Infecciosas C.G.Malbran	Baumeister E. et al
EPI_ISL_849196	Argentina/INEI012062/2020	2020-05-13	South America	Argentina	Servicio Virosis Respiratorias-Departamento Virología-INEI	Instituto Nacional Enfermedades Infecciosas C.G.Malbran	Baumeister E. et al
EPI_ISL_849187	Argentina/INEI012181/2020	2020-05-14	South America	Argentina	Servicio Virosis Respiratorias-Departamento Virología-INEI	Instituto Nacional Enfermedades Infecciosas C.G.Malbran	Baumeister E. et al
EPI_ISL_849168	Argentina/INEI012182/2020	2020-05-14	South America	Argentina	Servicio Virosis Respiratorias-Departamento Virología-INEI	Instituto Nacional Enfermedades Infecciosas C.G.Malbran	Baumeister E. et al
EPI_ISL_849169	Argentina/INEI012183/2020	2020-05-14	South America	Argentina	Servicio Virosis Respiratorias-Departamento Virología-INEI	Instituto Nacional Enfermedades Infecciosas C.G.Malbran	Baumeister E. et al
EPI_ISL_849170	Argentina/INEI012203/2020	2020-05-14	South America	Argentina	Servicio Virosis Respiratorias-Departamento Virología-INEI	Instituto Nacional Enfermedades Infecciosas C.G.Malbran	Baumeister E. et al
EPI_ISL_849171	Argentina/INEI012205/2020	2020-05-14	South America	Argentina	Servicio Virosis Respiratorias-Departamento Virología-INEI	Instituto Nacional Enfermedades Infecciosas C.G.Malbran	Baumeister E. et al
EPI_ISL_849197	Argentina/INEI012243/2020	2020-05-14	South America	Argentina	Servicio Virosis Respiratorias-Departamento Virología-INEI	Instituto Nacional Enfermedades Infecciosas C.G.Malbran	Baumeister E. et al
EPI_ISL_849172	Argentina/INEI012369/2020	2020-05-15	South America	Argentina	Servicio Virosis Respiratorias-Departamento Virología-INEI	Instituto Nacional Enfermedades Infecciosas C.G.Malbran	Baumeister E. et al
EPI_ISL_849173	Argentina/INEI012558/2020	2020-05-16	South America	Argentina	Servicio Virosis Respiratorias-Departamento Virología-INEI	Instituto Nacional Enfermedades Infecciosas C.G.Malbran	Baumeister E. et al
EPI_ISL_849174	Argentina/INEI012559/2020	2020-05-16	South America	Argentina	Servicio Virosis Respiratorias-Departamento Virología-INEI	Instituto Nacional Enfermedades Infecciosas C.G.Malbran	Baumeister E. et al
EPI_ISL_849175	Argentina/INEI012658/2020	2020-05-17	South America	Argentina	Servicio Virosis Respiratorias-Departamento Virología-INEI	Instituto Nacional Enfermedades Infecciosas C.G.Malbran	Baumeister E. et al
EPI_ISL_849177	Argentina/INEI012671/2020	2020-05-17	South America	Argentina	Servicio Virosis Respiratorias-Departamento Virología-INEI	Instituto Nacional Enfermedades Infecciosas C.G.Malbran	Baumeister E. et al
EPI_ISL_849178	Argentina/INEI013032/2020	2020-05-19	South America	Argentina	Servicio Virosis Respiratorias-Departamento Virología-INEI	Instituto Nacional Enfermedades Infecciosas C.G.Malbran	Baumeister E. et al
EPI_ISL_849179	Argentina/INEI013074/2020	2020-05-19	South America	Argentina	Servicio Virosis Respiratorias-Departamento Virología-INEI	Instituto Nacional Enfermedades Infecciosas C.G.Malbran	Baumeister E. et al
EPI_ISL_849180	Argentina/INEI013075/2020	2020-05-19	South America	Argentina	Servicio Virosis Respiratorias-Departamento Virología-INEI	Instituto Nacional Enfermedades Infecciosas C.G.Malbran	Baumeister E. et al
EPI_ISL_849200	Argentina/INEI013249/2020	2020-05-20	South America	Argentina	Servicio Virosis Respiratorias-Departamento Virología-INEI	Instituto Nacional Enfermedades Infecciosas C.G.Malbran	Baumeister E. et al
EPI_ISL_849201	Argentina/INEI013400/2020	2020-05-21	South America	Argentina	Servicio Virosis Respiratorias-Departamento Virología-INEI	Instituto Nacional Enfermedades Infecciosas C.G.Malbran	Baumeister E. et al
EPI_ISL_849202	Argentina/INEI013407/2020	2020-05-21	South America	Argentina	Servicio Virosis Respiratorias-Departamento Virología-INEI	Instituto Nacional Enfermedades Infecciosas C.G.Malbran	Baumeister E. et al
EPI_ISL_849182	Argentina/INEI013421/2020	2020-05-21	South America	Argentina	Servicio Virosis Respiratorias-Departamento Virología-INEI	Instituto Nacional Enfermedades Infecciosas C.G.Malbran	Baumeister E. et al
EPI_ISL_849203	Argentina/INEI013441/2020	2020-05-21	South America	Argentina	Servicio Virosis Respiratorias-Departamento Virología-INEI	Instituto Nacional Enfermedades Infecciosas C.G.Malbran	Baumeister E. et al
EPI_ISL_849204	Argentina/INEI013657/2020	2020-05-22	South America	Argentina	Servicio Virosis Respiratorias-Departamento Virología-INEI	Instituto Nacional Enfermedades Infecciosas C.G.Malbran	Baumeister E. et al
EPI_ISL_849183	Argentina/INEI013659/2020	2020-05-22	South America	Argentina	Servicio Virosis Respiratorias-Departamento Virología-INEI	Instituto Nacional Enfermedades Infecciosas C.G.Malbran	Baumeister E. et al
EPI_ISL_849184	Argentina/INEI013809/2020	2020-05-23	South America	Argentina	Servicio Virosis Respiratorias-Departamento Virología-INEI	Instituto Nacional Enfermedades Infecciosas C.G.Malbran	Baumeister E. et al
EPI_ISL_849319	Argentina/INEI020955/2020	2020-06-11	South America	Argentina	Servicio Virosis Respiratorias-Departamento Virología-INEI	Instituto Nacional Enfermedades Infecciosas C.G.Malbran	Baumeister E. et al
EPI_ISL_849308	Argentina/INEI021845/2020	2020-06-17	South America	Argentina	Servicio Virosis Respiratorias-Departamento Virología-INEI	Instituto Nacional Enfermedades Infecciosas C.G.Malbran	Baumeister E. et al
EPI_ISL_849310	Argentina/INEI022890/2020	2020-06-22	South America	Argentina	Servicio Virosis Respiratorias-Departamento Virología-INEI	Instituto Nacional Enfermedades Infecciosas C.G.Malbran	Baumeister E. et al
EPI_ISL_849311	Argentina/INEI031619/2020	2020-07-04	South America	Argentina	Servicio Virosis Respiratorias-Departamento Virología-INEI	Instituto Nacional Enfermedades Infecciosas C.G.Malbran	Baumeister E. et al
EPI_ISL_849314	Argentina/INEI041082/2020	2020-06-24	South America	Argentina	Servicio Virosis Respiratorias-Departamento Virología-INEI	Instituto Nacional Enfermedades Infecciosas C.G.Malbran	Baumeister E. et al
EPI_ISL_849315	Argentina/INEI041590/2020	2020-06-26	South America	Argentina	Servicio Virosis Respiratorias-Departamento Virología-INEI	Instituto Nacional Enfermedades Infecciosas C.G.Malbran	Baumeister E. et al
EPI_ISL_849373	Argentina/INEI082860/2020	2020-10-08	South America	Argentina	Servicio Virosis Respiratorias-Departamento Virología-INEI	Instituto Nacional Enfermedades Infecciosas C.G.Malbran	Baumeister E. et al
EPI_ISL_849374	Argentina/INEI082862/2020	2020-10-08	South America	Argentina	Servicio Virosis Respiratorias-Departamento Virología-INEI	Instituto Nacional Enfermedades Infecciosas C.G.Malbran	Baumeister E. et al
EPI_ISL_849376	Argentina/INEI092516/2020	2020-10-09	South America	Argentina	Servicio Virosis Respiratorias-Departamento Virología-INEI	Instituto Nacional Enfermedades Infecciosas C.G.Malbran	Baumeister E. et al
EPI_ISL_849377	Argentina/INEI092571/2020	2020-10-09	South America	Argentina	Servicio Virosis Respiratorias-Departamento Virología-INEI	Instituto Nacional Enfermedades Infecciosas C.G.Malbran	Baumeister E. et al
EPI_ISL_849378	Argentina/INEI092580/2020	2020-10-09	South America	Argentina	Servicio Virosis Respiratorias-Departamento Virología-INEI	Instituto Nacional Enfermedades Infecciosas C.G.Malbran	Baumeister E. et al
EPI_ISL_849379	Argentina/INEI092593/2020	2020-10-09	South America	Argentina	Servicio Virosis Respiratorias-Departamento Virología-INEI	Instituto Nacional Enfermedades Infecciosas C.G.Malbran	Baumeister E. et al
EPI_ISL_849381	Argentina/INEI092813/2020	2020-10-10	South America	Argentina	Servicio Virosis Respiratorias-Departamento Virología-INEI	Instituto Nacional Enfermedades Infecciosas C.G.Malbran	Baumeister E. et al
EPI_ISL_849382	Argentina/INEI092843/2020	2020-10-09	South America	Argentina	Servicio Virosis Respiratorias-Departamento Virología-INEI	Instituto Nacional Enfermedades Infecciosas C.G.Malbran	Baumeister E. et al
EPI_ISL_849350	Argentina/INEI095222/2020	2020-10-16	South America	Argentina	Servicio Virosis Respiratorias-Departamento Virología-INEI	Instituto Nacional Enfermedades Infecciosas C.G.Malbran	Baumeister E. et al
EPI_ISL_849351	Argentina/INEI095228/2020	2020-10-16	South America	Argentina	Servicio Virosis Respiratorias-Departamento Virología-INEI	Instituto Nacional Enfermedades Infecciosas C.G.Malbran	Baumeister E. et al
EPI_ISL_849353	Argentina/INEI095283/2020	2020-10-15	South America	Argentina	Servicio Virosis Respiratorias-Departamento Virología-INEI	Instituto Nacional Enfermedades Infecciosas C.G.Malbran	Baumeister E. et al
EPI_ISL_849354	Argentina/INEI095287/2020	2020-10-15	South America	Argentina	Servicio Virosis Respiratorias-Departamento Virología-INEI	Instituto Nacional Enfermedades Infecciosas C.G.Malbran	Baumeister E. et al
EPI_ISL_849355	Argentina/INEI095357/2020	2020-10-19	South America	Argentina	Servicio Virosis Respiratorias-Departamento Virología-INEI	Instituto Nacional Enfermedades Infecciosas C.G.Malbran	Baumeister E. et al
EPI_ISL_849356	Argentina/INEI095413/2020	2020-10-19	South America	Argentina	Servicio Virosis Respiratorias-Departamento Virología-INEI	Instituto Nacional Enfermedades Infecciosas C.G.Malbran	Baumeister E. et al
EPI_ISL_849357	Argentina/INEI095421/2020	2020-10-16	South America	Argentina	Servicio Virosis Respiratorias-Departamento Virología-INEI	Instituto Nacional Enfermedades Infecciosas C.G.Malbran	Baumeister E. et al
EPI_ISL_849359	Argentina/INEI095503/2020	2020-10-20	South America	Argentina	Servicio Virosis Respiratorias-Departamento Virología-INEI	Instituto Nacional Enfermedades Infecciosas C.G.Malbran	Baumeister E. et al
EPI_ISL_849361	Argentina/INEI095579/2020	2020-10-16	South America	Argentina	Servicio Virosis Respiratorias-Departamento Virología-INEI	Instituto Nacional Enfermedades Infecciosas C.G.Malbran	Baumeister E. et al
EPI_ISL_849363	Argentina/INEI095695/2020	2020-10-16	South America	Argentina	Servicio Virosis Respiratorias-Departamento Virología-INEI	Instituto Nacional Enfermedades Infecciosas C.G.Malbran	Baumeister E. et al
EPI_ISL_849364	Argentina/INEI095845/2020	2020-10-22	South America	Argentina	Servicio Virosis Respiratorias-Departamento Virología-INEI	Instituto Nacional Enfermedades Infecciosas C.G.Malbran	Baumeister E. et al
EPI_ISL_849365	Argentina/INEI095952/2020	2020-10-21	South America	Argentina	Servicio Virosis Respiratorias-Departamento Virología-INEI	Instituto Nacional Enfermedades Infecciosas C.G.Malbran	Baumeister E. et al
EPI_ISL_849367	Argentina/INEI095994/2020	2020-10-18	South America	Argentina	Servicio Virosis Respiratorias-Departamento Virología-INEI	Instituto Nacional Enfermedades Infecciosas C.G.Malbran	Baumeister E. et al
EPI_ISL_849368	Argentina/INEI096021/2020	2020-10-22	South America	Argentina	Servicio Virosis Respiratorias-Departamento Virología-INEI	Instituto Nacional Enfermedades Infecciosas C.G.Malbran	Baumeister E. et al
EPI_ISL_849371	Argentina/INEI096084/2020	2020-10-24	South America	Argentina	Servicio Virosis Respiratorias-Departamento Virología-INEI	Instituto Nacional Enfermedades Infecciosas C.G.Malbran	Baumeister E. et al
EPI_ISL_849372	Argentina/INEI096204/2020	2020-10-26	South America	Argentina	Servicio Virosis Respiratorias-Departamento Virología-INEI	Instituto Nacional Enfermedades Infecciosas C.G.Malbran	Baumeister E. et al
EPI_ISL_856790	Argentina/INEI096222/2020	2020-10-27	South America	Argentina	Servicio Virosis Respiratorias-Departamento Virología-INEI	Instituto Nacional Enfermedades Infecciosas C.G.Malbran	Baumeister E. et al
EPI_ISL_856792	Argentina/INEI096269/2020	2020-10-28	South America	Argentina	Servicio Virosis Respiratorias-Departamento Virología-INEI	Instituto Nacional Enfermedades Infecciosas C.G.Malbran	Baumeister E. et al
EPI_ISL_856793	Argentina/INEI096300/2020	2020-10-28	South America	Argentina	Servicio Virosis Respiratorias-Departamento Virología-INEI	Instituto Nacional Enfermedades Infecciosas C.G.Malbran	Baumeister E. et al
EPI_ISL_856794	Argentina/INEI096305/2020	2020-10-31	South America	Argentina	Servicio Virosis Respiratorias-Departamento Virología-INEI	Instituto Nacional Enfermedades Infecciosas C.G.Malbran	Baumeister E. et al
EPI_ISL_856795	Argentina/INEI096315/2020	2020-10-31	South America	Argentina	Servicio Virosis Respiratorias-Departamento Virología-INEI	Instituto Nacional Enfermedades Infecciosas C.G.Malbran	Baumeister E. et al
EPI_ISL_856797	Argentina/INEI096369/2020	2020-11-02	South America	Argentina	Servicio Virosis Respiratorias-Departamento Virología-INEI	Instituto Nacional Enfermedades Infecciosas C.G.Malbran	Baumeister E. et al
EPI_ISL_856798	Argentina/INEI096397/2020	2020-11-02	South America	Argentina	Servicio Virosis Respiratorias-Departamento Virología-INEI	Instituto Nacional Enfermedades Infecciosas C.G.Malbran	Baumeister E. et al
EPI_ISL_856799	Argentina/INEI096418/2020	2020-11-03	South America	Argentina	Servicio Virosis Respiratorias-Departamento Virología-INEI	Instituto Nacional Enfermedades Infecciosas C.G.Malbran	Baumeister E. et al
EPI_ISL_856800	Argentina/INEI096492/2020	2020-11-04	South America	Argentina	Servicio Virosis Respiratorias-Departamento Virología-INEI	Instituto Nacional Enfermedades Infecciosas C.G.Malbran	Baumeister E. et al
EPI_ISL_2158693	Argentina/INEI096534/2020	2020-11-08	South America	Argentina	Servicio Virosis Respiratorias-Departamento Virología-INEI	Instituto Nacional Enfermedades Infecciosas C.G.Malbran	Baumeister E. et al
EPI_ISL_2104757	Argentina/INEI096535/2020	2020-11-08	South America	Argentina	Servicio Virosis Respiratorias-Departamento Virología-INEI	Instituto Nacional Enfermedades Infecciosas C.G.Malbran	Baumeister E. et al
EPI_ISL_2104758	Argentina/INEI096542/2020	2020-11-07	South America	Argentina	Servicio Virosis Respiratorias-Departamento Virología-INEI	Instituto Nacional Enfermedades Infecciosas C.G.Malbran	Baumeister E. et al
EPI_ISL_2104760	Argentina/INEI096662/2020	2020-11-11	South America	Argentina	Servicio Virosis Respiratorias-Departamento Virología-INEI	Instituto Nacional Enfermedades Infecciosas C.G.Malbran	Baumeister E. et al
EPI_ISL_2104761	Argentina/INEI096663/2020	2020-11-11	South America	Argentina	Servicio Virosis Respiratorias-Departamento Virología-INEI	Instituto Nacional Enfermedades Infecciosas C.G.Malbran	Baumeister E. et al
EPI_ISL_2104762	Argentina/INEI096753/2020	2020-11-12	South America	Argentina	Servicio Virosis Respiratorias-Departamento Virología-INEI	Instituto Nacional Enfermedades Infecciosas C.G.Malbran	Baumeister E. et al
EPI_ISL_2104763	Argentina/INEI096754/2020	2020-11-12	South America	Argentina	Servicio Virosis Respiratorias-Departamento Virología-INEI	Instituto Nacional Enfermedades Infecciosas C.G.Malbran	Baumeister E. et al
EPI_ISL_2104764	Argentina/INEI096765/2020	2020-11-13	South America	Argentina	Servicio Virosis Respiratorias-Departamento Virología-INEI	Instituto Nacional Enfermedades Infecciosas C.G.Malbran	Baumeister E. et al
EPI_ISL_2104765	Argentina/INEI096771/2020	2020-11-14	South America	Argentina	Servicio Virosis Respiratorias-Departamento Virología-INEI	Instituto Nacional Enfermedades Infecciosas C.G.Malbran	Baumeister E. et al
EPI_ISL_2104766	Argentina/INEI096772/2020	2020-11-17	South America	Argentina	Servicio Virosis Respiratorias-Departamento Virología-INEI	Instituto Nacional Enfermedades Infecciosas C.G.Malbran	Baumeister E. et al
EPI_ISL_2104767	Argentina/INEI096774/2020	2020-11-12	South America	Argentina	Servicio Virosis Respiratorias-Departamento Virología-INEI	Instituto Nacional Enfermedades Infecciosas C.G.Malbran	Baumeister E. et al
EPI_ISL_2104769	Argentina/INEI096897/2020	2020-11-15	South America	Argentina	Servicio Virosis Respiratorias-Departamento Virología-INEI	Instituto Nacional Enfermedades Infecciosas C.G.Malbran	Baumeister E. et al
EPI_ISL_2104773	Argentina/INEI096973/2020	2020-11-16	South America	Argentina	Servicio Virosis Respiratorias-Departamento Virología-INEI	Instituto Nacional Enfermedades Infecciosas C.G.Malbran	Baumeister E. et al
EPI_ISL_2104774	Argentina/INEI097114/2020	2020-11-18	South America	Argentina	Servicio Virosis Respiratorias-Departamento Virología-INEI	Instituto Nacional Enfermedades Infecciosas C.G.Malbran	Baumeister E. et al
EPI_ISL_2104775	Argentina/INEI097120/2020	2020-11-19	South America	Argentina	Servicio Virosis Respiratorias-Departamento Virología-INEI	Instituto Nacional Enfermedades Infecciosas C.G.Malbran	Baumeister E. et al
EPI_ISL_2104776	Argentina/INEI097124/2020	2020-11-18	South America	Argentina	Servicio Virosis Respiratorias-Departamento Virología-INEI	Instituto Nacional Enfermedades Infecciosas C.G.Malbran	Baumeister E. et al
EPI_ISL_2104777	Argentina/INEI097125/2020	2020-11-18	South America	Argentina	Servicio Virosis Respiratorias-Departamento Virología-INEI	Instituto Nacional Enfermedades Infecciosas C.G.Malbran	Baumeister E. et al
EPI_ISL_2104778	Argentina/INEI097126/2020	2020-11-18	South America	Argentina	Servicio Virosis Respiratorias-Departamento Virología-INEI	Instituto Nacional Enfermedades Infecciosas C.G.Malbran	Baumeister E. et al
EPI_ISL_2104779	Argentina/INEI097128/2020	2020-11-18	South America	Argentina	Servicio Virosis Respiratorias-Departamento Virología-INEI	Instituto Nacional Enfermedades Infecciosas C.G.Malbran	Baumeister E. et al
EPI_ISL_856760	Argentina/INEI097130/2020	2020-11-18	South America	Argentina	Servicio Virosis Respiratorias-Departamento Virología-INEI	Instituto Nacional Enfermedades Infecciosas C.G.Malbran	Baumeister E. et al
EPI_ISL_856761	Argentina/INEI097145/2020	2020-11-20	South America	Argentina	Servicio Virosis Respiratorias-Departamento Virología-INEI	Instituto Nacional Enfermedades Infecciosas C.G.Malbran	Baumeister E. et al
EPI_ISL_856762	Argentina/INEI097148/2020	2020-11-20	South America	Argentina	Servicio Virosis Respiratorias-Departamento Virología-INEI	Instituto Nacional Enfermedades Infecciosas C.G.Malbran	Baumeister E. et al
EPI_ISL_856764	Argentina/INEI097191/2020	2020-11-25	South America	Argentina	Servicio Virosis Respiratorias-Departamento Virología-INEI	Instituto Nacional Enfermedades Infecciosas C.G.Malbran	Baumeister E. et al
EPI_ISL_856765	Argentina/INEI097210/2020	2020-11-24	South America	Argentina	Servicio Virosis Respiratorias-Departamento Virología-INEI	Instituto Nacional Enfermedades Infecciosas C.G.Malbran	Baumeister E. et al
EPI_ISL_856766	Argentina/INEI097339/2020	2020-11-26	South America	Argentina	Servicio Virosis Respiratorias-Departamento Virología-INEI	Instituto Nacional Enfermedades Infecciosas C.G.Malbran	Baumeister E. et al
EPI_ISL_856768	Argentina/INEI097373/2020	2020-11-25	South America	Argentina	Servicio Virosis Respiratorias-Departamento Virología-INEI	Instituto Nacional Enfermedades Infecciosas C.G.Malbran	Baumeister E. et al
EPI_ISL_856773	Argentina/INEI097697/2020	2020-12-02	South America	Argentina	Servicio Virosis Respiratorias-Departamento Virología-INEI	Instituto Nacional Enfermedades Infecciosas C.G.Malbran	Baumeister E. et al
EPI_ISL_856774	Argentina/INEI097811/2020	2020-12-03	South America	Argentina	Servicio Virosis Respiratorias-Departamento Virología-INEI	Instituto Nacional Enfermedades Infecciosas C.G.Malbran	Baumeister E. et al
EPI_ISL_856775	Argentina/INEI097815/2020	2020-12-03	South America	Argentina	Servicio Virosis Respiratorias-Departamento Virología-INEI	Instituto Nacional Enfermedades Infecciosas C.G.Malbran	Baumeister E. et al
EPI_ISL_856777	Argentina/INEI098418/2020	2020-12-04	South America	Argentina	Servicio Virosis Respiratorias-Departamento Virología-INEI	Instituto Nacional Enfermedades Infecciosas C.G.Malbran	Baumeister E. et al
EPI_ISL_856778	Argentina/INEI098420/2020	2020-12-04	South America	Argentina	Servicio Virosis Respiratorias-Departamento Virología-INEI	Instituto Nacional Enfermedades Infecciosas C.G.Malbran	Baumeister E. et al
EPI_ISL_856779	Argentina/INEI098437/2020	2020-12-06	South America	Argentina	Servicio Virosis Respiratorias-Departamento Virología-INEI	Instituto Nacional Enfermedades Infecciosas C.G.Malbran	Baumeister E. et al
EPI_ISL_856780	Argentina/INEI098447/2020	2020-12-09	South America	Argentina	Servicio Virosis Respiratorias-Departamento Virología-INEI	Instituto Nacional Enfermedades Infecciosas C.G.Malbran	Baumeister E. et al
EPI_ISL_856781	Argentina/INEI098448/2020	2020-12-09	South America	Argentina	Servicio Virosis Respiratorias-Departamento Virología-INEI	Instituto Nacional Enfermedades Infecciosas C.G.Malbran	Baumeister E. et al
EPI_ISL_856782	Argentina/INEI098454/2020	2020-12-09	South America	Argentina	Servicio Virosis Respiratorias-Departamento Virología-INEI	Instituto Nacional Enfermedades Infecciosas C.G.Malbran	Baumeister E. et al
EPI_ISL_856783	Argentina/INEI098490/2020	2020-12-10	South America	Argentina	Servicio Virosis Respiratorias-Departamento Virología-INEI	Instituto Nacional Enfermedades Infecciosas C.G.Malbran	Baumeister E. et al
EPI_ISL_856784	Argentina/INEI098521/2020	2020-12-11	South America	Argentina	Servicio Virosis Respiratorias-Departamento Virología-INEI	Instituto Nacional Enfermedades Infecciosas C.G.Malbran	Baumeister E. et al
EPI_ISL_856786	Argentina/INEI098554/2020	2020-12-13	South America	Argentina	Servicio Virosis Respiratorias-Departamento Virología-INEI	Instituto Nacional Enfermedades Infecciosas C.G.Malbran	Baumeister E. et al
EPI_ISL_856787	Argentina/INEI098558/2020	2020-12-14	South America	Argentina	Servicio Virosis Respiratorias-Departamento Virología-INEI	Instituto Nacional Enfermedades Infecciosas C.G.Malbran	Baumeister E. et al
EPI_ISL_856788	Argentina/INEI098603/2020	2020-12-16	South America	Argentina	Servicio Virosis Respiratorias-Departamento Virología-INEI	Instituto Nacional Enfermedades Infecciosas C.G.Malbran	Baumeister E. et al
EPI_ISL_856789	Argentina/INEI098730/2020	2020-12-21	South America	Argentina	Servicio Virosis Respiratorias-Departamento Virología-INEI	Instituto Nacional Enfermedades Infecciosas C.G.Malbran	Baumeister E. et al
EPI_ISL_856757	Argentina/INEI099212/2020	2020-12-24	South America	Argentina	Servicio Virosis Respiratorias-Departamento Virología-INEI	Instituto Nacional Enfermedades Infecciosas C.G.Malbran	Baumeister E. et al
EPI_ISL_856759	Argentina/INEI099214/2020	2020-12-24	South America	Argentina	Servicio Virosis Respiratorias-Departamento Virología-INEI	Instituto Nacional Enfermedades Infecciosas C.G.Malbran	Baumeister E. et al
EPI_ISL_2135134	Argentina/INEI099312/2020	2020-12-30	South America	Argentina	Servicio Virosis Respiratorias-Departamento Virología-INEI	Instituto Nacional Enfermedades Infecciosas C.G.Malbran	Baumeister E. et al
EPI_ISL_2105567	Argentina/INEI099626/2021	2021-01-07	South America	Argentina	Servicio Virosis Respiratorias-Departamento Virología-INEI	Instituto Nacional Enfermedades Infecciosas C.G.Malbran	Baumeister E. et al
EPI_ISL_2105568	Argentina/INEI099853/2021	2021-01-15	South America	Argentina	Servicio Virosis Respiratorias-Departamento Virología-INEI	Instituto Nacional Enfermedades Infecciosas C.G.Malbran	Baumeister E. et al
EPI_ISL_2105569	Argentina/INEI100046/2021	2021-01-18	South America	Argentina	Servicio Virosis Respiratorias-Departamento Virología-INEI	Instituto Nacional Enfermedades Infecciosas C.G.Malbran	Baumeister E. et al
EPI_ISL_2105570	Argentina/INEI100410/2021	2021-01-21	South America	Argentina	Servicio Virosis Respiratorias-Departamento Virología-INEI	Instituto Nacional Enfermedades Infecciosas C.G.Malbran	Baumeister E. et al
EPI_ISL_2105571	Argentina/INEI100430/2021	2021-01-22	South America	Argentina	Servicio Virosis Respiratorias-Departamento Virología-INEI	Instituto Nacional Enfermedades Infecciosas C.G.Malbran	Baumeister E. et al
EPI_ISL_2105572	Argentina/INEI100599/2021	2021-01-24	South America	Argentina	Servicio Virosis Respiratorias-Departamento Virología-INEI	Instituto Nacional Enfermedades Infecciosas C.G.Malbran	Baumeister E. et al
EPI_ISL_2105573	Argentina/INEI100606/2021	2021-01-27	South America	Argentina	Servicio Virosis Respiratorias-Departamento Virología-INEI	Instituto Nacional Enfermedades Infecciosas C.G.Malbran	Baumeister E. et al
EPI_ISL_2105574	Argentina/INEI100607/2021	2021-01-27	South America	Argentina	Servicio Virosis Respiratorias-Departamento Virología-INEI	Instituto Nacional Enfermedades Infecciosas C.G.Malbran	Baumeister E. et al
EPI_ISL_2105575	Argentina/INEI100608/2021	2021-01-27	South America	Argentina	Servicio Virosis Respiratorias-Departamento Virología-INEI	Instituto Nacional Enfermedades Infecciosas C.G.Malbran	Baumeister E. et al
EPI_ISL_2104813	Argentina/INEI100632/2021	2021-01-29	South America	Argentina	Servicio Virosis Respiratorias-Departamento Virología-INEI	Instituto Nacional Enfermedades Infecciosas C.G.Malbran	Baumeister E. et al
EPI_ISL_2104814	Argentina/INEI100633/2021	2021-01-29	South America	Argentina	Servicio Virosis Respiratorias-Departamento Virología-INEI	Instituto Nacional Enfermedades Infecciosas C.G.Malbran	Baumeister E. et al
EPI_ISL_2104815	Argentina/INEI100634/2021	2021-01-28	South America	Argentina	Servicio Virosis Respiratorias-Departamento Virología-INEI	Instituto Nacional Enfermedades Infecciosas C.G.Malbran	Baumeister E. et al
EPI_ISL_2104816	Argentina/INEI100828/2021	2021-02-01	South America	Argentina	Servicio Virosis Respiratorias-Departamento Virología-INEI	Instituto Nacional Enfermedades Infecciosas C.G.Malbran	Baumeister E. et al
EPI_ISL_2104820	Argentina/INEI100849/2021	2021-02-01	South America	Argentina	Servicio Virosis Respiratorias-Departamento Virología-INEI	Instituto Nacional Enfermedades Infecciosas C.G.Malbran	Baumeister E. et al
EPI_ISL_2104822	Argentina/INEI100866/2021	2021-02-02	South America	Argentina	Servicio Virosis Respiratorias-Departamento Virología-INEI	Instituto Nacional Enfermedades Infecciosas C.G.Malbran	Baumeister E. et al
EPI_ISL_2104824	Argentina/INEI100869/2021	2021-01-29	South America	Argentina	Servicio Virosis Respiratorias-Departamento Virología-INEI	Instituto Nacional Enfermedades Infecciosas C.G.Malbran	Baumeister E. et al
EPI_ISL_2104825	Argentina/INEI100870/2021	2021-01-29	South America	Argentina	Servicio Virosis Respiratorias-Departamento Virología-INEI	Instituto Nacional Enfermedades Infecciosas C.G.Malbran	Baumeister E. et al
EPI_ISL_2133399	Argentina/INEI100964/2021	2021-02-03	South America	Argentina	Servicio Virosis Respiratorias-Departamento Virología-INEI	Instituto Nacional Enfermedades Infecciosas C.G.Malbran	Baumeister E. et al
EPI_ISL_2135137	Argentina/INEI101331/2021	2021-02-04	South America	Argentina	Servicio Virosis Respiratorias-Departamento Virología-INEI	Instituto Nacional Enfermedades Infecciosas C.G.Malbran	Baumeister E. et al
EPI_ISL_2133401	Argentina/INEI101332/2021	2021-02-05	South America	Argentina	Servicio Virosis Respiratorias-Departamento Virología-INEI	Instituto Nacional Enfermedades Infecciosas C.G.Malbran	Baumeister E. et al
EPI_ISL_2135138	Argentina/INEI101559/2021	2021-02-10	South America	Argentina	Servicio Virosis Respiratorias-Departamento Virología-INEI	Instituto Nacional Enfermedades Infecciosas C.G.Malbran	Baumeister E. et al
EPI_ISL_2135144	Argentina/INEI101889/2021	2021-02-23	South America	Argentina	Servicio Virosis Respiratorias-Departamento Virología-INEI	Instituto Nacional Enfermedades Infecciosas C.G.Malbran	Baumeister E. et al
EPI_ISL_2135145	Argentina/INEI102177/2021	2021-03-02	South America	Argentina	Servicio Virosis Respiratorias-Departamento Virología-INEI	Instituto Nacional Enfermedades Infecciosas C.G.Malbran	Baumeister E. et al
EPI_ISL_2135146	Argentina/INEI102179/2021	2021-02-12	South America	Argentina	Servicio Virosis Respiratorias-Departamento Virología-INEI	Instituto Nacional Enfermedades Infecciosas C.G.Malbran	Baumeister E. et al
EPI_ISL_2135147	Argentina/INEI102213/2021	2021-03-05	South America	Argentina	Servicio Virosis Respiratorias-Departamento Virología-INEI	Instituto Nacional Enfermedades Infecciosas C.G.Malbran	Baumeister E. et al
EPI_ISL_2135148	Argentina/INEI102214/2021	2021-03-09	South America	Argentina	Servicio Virosis Respiratorias-Departamento Virología-INEI	Instituto Nacional Enfermedades Infecciosas C.G.Malbran	Baumeister E. et al
EPI_ISL_2135150	Argentina/INEI102294/2021	2021-03-08	South America	Argentina	Servicio Virosis Respiratorias-Departamento Virología-INEI	Instituto Nacional Enfermedades Infecciosas C.G.Malbran	Baumeister E. et al
EPI_ISL_2135151	Argentina/INEI102295/2021	2021-03-04	South America	Argentina	Servicio Virosis Respiratorias-Departamento Virología-INEI	Instituto Nacional Enfermedades Infecciosas C.G.Malbran	Baumeister E. et al
EPI_ISL_2135154	Argentina/INEI102298/2021	2021-03-10	South America	Argentina	Servicio Virosis Respiratorias-Departamento Virología-INEI	Instituto Nacional Enfermedades Infecciosas C.G.Malbran	Baumeister E. et al
EPI_ISL_2135155	Argentina/INEI102299/2021	2021-03-11	South America	Argentina	Servicio Virosis Respiratorias-Departamento Virología-INEI	Instituto Nacional Enfermedades Infecciosas C.G.Malbran	Baumeister E. et al
EPI_ISL_2135156	Argentina/INEI102300/2021	2021-03-10	South America	Argentina	Servicio Virosis Respiratorias-Departamento Virología-INEI	Instituto Nacional Enfermedades Infecciosas C.G.Malbran	Baumeister E. et al
EPI_ISL_2135157	Argentina/INEI102301/2021	2021-03-08	South America	Argentina	Servicio Virosis Respiratorias-Departamento Virología-INEI	Instituto Nacional Enfermedades Infecciosas C.G.Malbran	Baumeister E. et al
EPI_ISL_2135158	Argentina/INEI102302/2021	2021-03-11	South America	Argentina	Servicio Virosis Respiratorias-Departamento Virología-INEI	Instituto Nacional Enfermedades Infecciosas C.G.Malbran	Baumeister E. et al
EPI_ISL_2135159	Argentina/INEI102303/2021	2021-03-11	South America	Argentina	Servicio Virosis Respiratorias-Departamento Virología-INEI	Instituto Nacional Enfermedades Infecciosas C.G.Malbran	Baumeister E. et al
EPI_ISL_2135160	Argentina/INEI102304/2021	2021-03-04	South America	Argentina	Servicio Virosis Respiratorias-Departamento Virología-INEI	Instituto Nacional Enfermedades Infecciosas C.G.Malbran	Baumeister E. et al
EPI_ISL_2135162	Argentina/INEI102330/2021	2021-03-09	South America	Argentina	Servicio Virosis Respiratorias-Departamento Virología-INEI	Instituto Nacional Enfermedades Infecciosas C.G.Malbran	Baumeister E. et al
EPI_ISL_2135163	Argentina/INEI102333/2021	2021-03-10	South America	Argentina	Servicio Virosis Respiratorias-Departamento Virología-INEI	Instituto Nacional Enfermedades Infecciosas C.G.Malbran	Baumeister E. et al
EPI_ISL_2135164	Argentina/INEI102334/2021	2021-03-10	South America	Argentina	Servicio Virosis Respiratorias-Departamento Virología-INEI	Instituto Nacional Enfermedades Infecciosas C.G.Malbran	Baumeister E. et al
EPI_ISL_2135165	Argentina/INEI102335/2021	2021-03-10	South America	Argentina	Servicio Virosis Respiratorias-Departamento Virología-INEI	Instituto Nacional Enfermedades Infecciosas C.G.Malbran	Baumeister E. et al
EPI_ISL_2135166	Argentina/INEI102336/2021	2021-03-10	South America	Argentina	Servicio Virosis Respiratorias-Departamento Virología-INEI	Instituto Nacional Enfermedades Infecciosas C.G.Malbran	Baumeister E. et al
EPI_ISL_2135167	Argentina/INEI102337/2021	2021-03-14	South America	Argentina	Servicio Virosis Respiratorias-Departamento Virología-INEI	Instituto Nacional Enfermedades Infecciosas C.G.Malbran	Baumeister E. et al
EPI_ISL_2135169	Argentina/INEI102341/2021	2021-03-14	South America	Argentina	Servicio Virosis Respiratorias-Departamento Virología-INEI	Instituto Nacional Enfermedades Infecciosas C.G.Malbran	Baumeister E. et al
EPI_ISL_2135170	Argentina/INEI102342/2021	2021-03-14	South America	Argentina	Servicio Virosis Respiratorias-Departamento Virología-INEI	Instituto Nacional Enfermedades Infecciosas C.G.Malbran	Baumeister E. et al
EPI_ISL_2135172	Argentina/INEI102344/2021	2021-03-14	South America	Argentina	Servicio Virosis Respiratorias-Departamento Virología-INEI	Instituto Nacional Enfermedades Infecciosas C.G.Malbran	Baumeister E. et al
EPI_ISL_2135255	Argentina/INEI102434/2021	2021-03-17	South America	Argentina	Servicio Virosis Respiratorias-Departamento Virología-INEI	Instituto Nacional Enfermedades Infecciosas C.G.Malbran	Baumeister E. et al
EPI_ISL_2135258	Argentina/INEI102437/2021	2021-03-08	South America	Argentina	Servicio Virosis Respiratorias-Departamento Virología-INEI	Instituto Nacional Enfermedades Infecciosas C.G.Malbran	Baumeister E. et al
EPI_ISL_2135260	Argentina/INEI102438/2021	2021-03-08	South America	Argentina	Servicio Virosis Respiratorias-Departamento Virología-INEI	Instituto Nacional Enfermedades Infecciosas C.G.Malbran	Baumeister E. et al
EPI_ISL_2135262	Argentina/INEI102439/2021	2021-03-09	South America	Argentina	Servicio Virosis Respiratorias-Departamento Virología-INEI	Instituto Nacional Enfermedades Infecciosas C.G.Malbran	Baumeister E. et al
EPI_ISL_2135263	Argentina/INEI102454/2021	2021-03-12	South America	Argentina	Servicio Virosis Respiratorias-Departamento Virología-INEI	Instituto Nacional Enfermedades Infecciosas C.G.Malbran	Baumeister E. et al
EPI_ISL_2135266	Argentina/INEI102457/2021	2021-03-14	South America	Argentina	Servicio Virosis Respiratorias-Departamento Virología-INEI	Instituto Nacional Enfermedades Infecciosas C.G.Malbran	Baumeister E. et al
EPI_ISL_2135267	Argentina/INEI102458/2021	2021-03-19	South America	Argentina	Servicio Virosis Respiratorias-Departamento Virología-INEI	Instituto Nacional Enfermedades Infecciosas C.G.Malbran	Baumeister E. et al
EPI_ISL_2135272	Argentina/INEI102462/2021	2021-03-11	South America	Argentina	Servicio Virosis Respiratorias-Departamento Virología-INEI	Instituto Nacional Enfermedades Infecciosas C.G.Malbran	Baumeister E. et al
EPI_ISL_2135273	Argentina/INEI102463/2021	2021-03-09	South America	Argentina	Servicio Virosis Respiratorias-Departamento Virología-INEI	Instituto Nacional Enfermedades Infecciosas C.G.Malbran	Baumeister E. et al
EPI_ISL_2135274	Argentina/INEI102464/2021	2021-03-09	South America	Argentina	Servicio Virosis Respiratorias-Departamento Virología-INEI	Instituto Nacional Enfermedades Infecciosas C.G.Malbran	Baumeister E. et al
EPI_ISL_2135276	Argentina/INEI102465/2021	2021-03-19	South America	Argentina	Servicio Virosis Respiratorias-Departamento Virología-INEI	Instituto Nacional Enfermedades Infecciosas C.G.Malbran	Baumeister E. et al
EPI_ISL_2135277	Argentina/INEI102466/2021	2021-03-10	South America	Argentina	Servicio Virosis Respiratorias-Departamento Virología-INEI	Instituto Nacional Enfermedades Infecciosas C.G.Malbran	Baumeister E. et al
EPI_ISL_2135278	Argentina/INEI102863/2021	2021-03-25	South America	Argentina	Servicio Virosis Respiratorias-Departamento Virología-INEI	Instituto Nacional Enfermedades Infecciosas C.G.Malbran	Baumeister E. et al
EPI_ISL_2135283	Argentina/INEI102872/2021	2021-03-14	South America	Argentina	Servicio Virosis Respiratorias-Departamento Virología-INEI	Instituto Nacional Enfermedades Infecciosas C.G.Malbran	Baumeister E. et al
EPI_ISL_2135284	Argentina/INEI102873/2021	2021-03-15	South America	Argentina	Servicio Virosis Respiratorias-Departamento Virología-INEI	Instituto Nacional Enfermedades Infecciosas C.G.Malbran	Baumeister E. et al
EPI_ISL_2135285	Argentina/INEI102874/2021	2021-03-15	South America	Argentina	Servicio Virosis Respiratorias-Departamento Virología-INEI	Instituto Nacional Enfermedades Infecciosas C.G.Malbran	Baumeister E. et al
EPI_ISL_2135286	Argentina/INEI102875/2021	2021-03-15	South America	Argentina	Servicio Virosis Respiratorias-Departamento Virología-INEI	Instituto Nacional Enfermedades Infecciosas C.G.Malbran	Baumeister E. et al
EPI_ISL_2135288	Argentina/INEI102877/2021	2021-03-15	South America	Argentina	Servicio Virosis Respiratorias-Departamento Virología-INEI	Instituto Nacional Enfermedades Infecciosas C.G.Malbran	Baumeister E. et al
EPI_ISL_2135289	Argentina/INEI102878/2021	2021-03-16	South America	Argentina	Servicio Virosis Respiratorias-Departamento Virología-INEI	Instituto Nacional Enfermedades Infecciosas C.G.Malbran	Baumeister E. et al
EPI_ISL_2135290	Argentina/INEI102879/2021	2021-03-17	South America	Argentina	Servicio Virosis Respiratorias-Departamento Virología-INEI	Instituto Nacional Enfermedades Infecciosas C.G.Malbran	Baumeister E. et al
EPI_ISL_2135291	Argentina/INEI102880/2021	2021-03-17	South America	Argentina	Servicio Virosis Respiratorias-Departamento Virología-INEI	Instituto Nacional Enfermedades Infecciosas C.G.Malbran	Baumeister E. et al
EPI_ISL_2135292	Argentina/INEI102883/2021	2021-03-19	South America	Argentina	Servicio Virosis Respiratorias-Departamento Virología-INEI	Instituto Nacional Enfermedades Infecciosas C.G.Malbran	Baumeister E. et al
EPI_ISL_2135293	Argentina/INEI102884/2021	2021-03-19	South America	Argentina	Servicio Virosis Respiratorias-Departamento Virología-INEI	Instituto Nacional Enfermedades Infecciosas C.G.Malbran	Baumeister E. et al
EPI_ISL_2135294	Argentina/INEI102885/2021	2021-03-19	South America	Argentina	Servicio Virosis Respiratorias-Departamento Virología-INEI	Instituto Nacional Enfermedades Infecciosas C.G.Malbran	Baumeister E. et al
EPI_ISL_2135295	Argentina/INEI102886/2021	2021-03-19	South America	Argentina	Servicio Virosis Respiratorias-Departamento Virología-INEI	Instituto Nacional Enfermedades Infecciosas C.G.Malbran	Baumeister E. et al
EPI_ISL_2135297	Argentina/INEI102889/2021	2021-03-12	South America	Argentina	Servicio Virosis Respiratorias-Departamento Virología-INEI	Instituto Nacional Enfermedades Infecciosas C.G.Malbran	Baumeister E. et al
EPI_ISL_2135301	Argentina/INEI102895/2021	2021-03-14	South America	Argentina	Servicio Virosis Respiratorias-Departamento Virología-INEI	Instituto Nacional Enfermedades Infecciosas C.G.Malbran	Baumeister E. et al
EPI_ISL_2135303	Argentina/INEI102897/2021	2021-03-15	South America	Argentina	Servicio Virosis Respiratorias-Departamento Virología-INEI	Instituto Nacional Enfermedades Infecciosas C.G.Malbran	Baumeister E. et al
EPI_ISL_2135305	Argentina/INEI102907/2021	2021-03-13	South America	Argentina	Servicio Virosis Respiratorias-Departamento Virología-INEI	Instituto Nacional Enfermedades Infecciosas C.G.Malbran	Baumeister E. et al
EPI_ISL_2135309	Argentina/INEI102914/2021	2021-03-15	South America	Argentina	Servicio Virosis Respiratorias-Departamento Virología-INEI	Instituto Nacional Enfermedades Infecciosas C.G.Malbran	Baumeister E. et al
EPI_ISL_2135310	Argentina/INEI102916/2021	2021-03-11	South America	Argentina	Servicio Virosis Respiratorias-Departamento Virología-INEI	Instituto Nacional Enfermedades Infecciosas C.G.Malbran	Baumeister E. et al
EPI_ISL_2135313	Argentina/INEI102920/2021	2021-03-16	South America	Argentina	Servicio Virosis Respiratorias-Departamento Virología-INEI	Instituto Nacional Enfermedades Infecciosas C.G.Malbran	Baumeister E. et al
EPI_ISL_2135316	Argentina/INEI102924/2021	2021-03-17	South America	Argentina	Servicio Virosis Respiratorias-Departamento Virología-INEI	Instituto Nacional Enfermedades Infecciosas C.G.Malbran	Baumeister E. et al
EPI_ISL_2135317	Argentina/INEI102925/2021	2021-03-17	South America	Argentina	Servicio Virosis Respiratorias-Departamento Virología-INEI	Instituto Nacional Enfermedades Infecciosas C.G.Malbran	Baumeister E. et al
EPI_ISL_2135320	Argentina/INEI102930/2021	2021-03-19	South America	Argentina	Servicio Virosis Respiratorias-Departamento Virología-INEI	Instituto Nacional Enfermedades Infecciosas C.G.Malbran	Baumeister E. et al
EPI_ISL_2135321	Argentina/INEI102933/2021	2021-03-19	South America	Argentina	Servicio Virosis Respiratorias-Departamento Virología-INEI	Instituto Nacional Enfermedades Infecciosas C.G.Malbran	Baumeister E. et al
EPI_ISL_2135324	Argentina/INEI102938/2021	2021-03-19	South America	Argentina	Servicio Virosis Respiratorias-Departamento Virología-INEI	Instituto Nacional Enfermedades Infecciosas C.G.Malbran	Baumeister E. et al
EPI_ISL_2135325	Argentina/INEI103042/2021	2021-03-16	South America	Argentina	Servicio Virosis Respiratorias-Departamento Virología-INEI	Instituto Nacional Enfermedades Infecciosas C.G.Malbran	Baumeister E. et al
EPI_ISL_2135328	Argentina/INEI103047/2021	2021-02-09	South America	Argentina	Servicio Virosis Respiratorias-Departamento Virología-INEI	Instituto Nacional Enfermedades Infecciosas C.G.Malbran	Baumeister E. et al
EPI_ISL_2135329	Argentina/INEI103050/2021	2021-03-21	South America	Argentina	Servicio Virosis Respiratorias-Departamento Virología-INEI	Instituto Nacional Enfermedades Infecciosas C.G.Malbran	Baumeister E. et al
EPI_ISL_2135330	Argentina/INEI103051/2021	2021-03-24	South America	Argentina	Servicio Virosis Respiratorias-Departamento Virología-INEI	Instituto Nacional Enfermedades Infecciosas C.G.Malbran	Baumeister E. et al
EPI_ISL_2136069	Argentina/INEI103063/2021	2021-03-19	South America	Argentina	Servicio Virosis Respiratorias-Departamento Virología-INEI	Instituto Nacional Enfermedades Infecciosas C.G.Malbran	Baumeister E. et al
EPI_ISL_2135331	Argentina/INEI103067/2021	2021-03-29	South America	Argentina	Servicio Virosis Respiratorias-Departamento Virología-INEI	Instituto Nacional Enfermedades Infecciosas C.G.Malbran	Baumeister E. et al
EPI_ISL_2135332	Argentina/INEI103068/2021	2021-03-18	South America	Argentina	Servicio Virosis Respiratorias-Departamento Virología-INEI	Instituto Nacional Enfermedades Infecciosas C.G.Malbran	Baumeister E. et al
EPI_ISL_2136070	Argentina/INEI103070/2021	2021-03-05	South America	Argentina	Servicio Virosis Respiratorias-Departamento Virología-INEI	Instituto Nacional Enfermedades Infecciosas C.G.Malbran	Baumeister E. et al
EPI_ISL_2136066	Argentina/INEI103155/2021	2021-03-25	South America	Argentina	Servicio Virosis Respiratorias-Departamento Virología-INEI	Instituto Nacional Enfermedades Infecciosas C.G.Malbran	Baumeister E. et al
EPI_ISL_2136067	Argentina/INEI103158/2021	2021-03-25	South America	Argentina	Servicio Virosis Respiratorias-Departamento Virología-INEI	Instituto Nacional Enfermedades Infecciosas C.G.Malbran	Baumeister E. et al
EPI_ISL_2136068	Argentina/INEI103159/2021	2021-03-11	South America	Argentina	Servicio Virosis Respiratorias-Departamento Virología-INEI	Instituto Nacional Enfermedades Infecciosas C.G.Malbran	Baumeister E. et al
EPI_ISL_2136071	Argentina/INEI103221/2021	2021-03-30	South America	Argentina	Servicio Virosis Respiratorias-Departamento Virología-INEI	Instituto Nacional Enfermedades Infecciosas C.G.Malbran	Baumeister E. et al
EPI_ISL_2135343	Argentina/INEI103228/2021	2021-04-03	South America	Argentina	Servicio Virosis Respiratorias-Departamento Virología-INEI	Instituto Nacional Enfermedades Infecciosas C.G.Malbran	Baumeister E. et al
EPI_ISL_2136073	Argentina/INEI103230/2021	2021-03-27	South America	Argentina	Servicio Virosis Respiratorias-Departamento Virología-INEI	Instituto Nacional Enfermedades Infecciosas C.G.Malbran	Baumeister E. et al
EPI_ISL_2136074	Argentina/INEI103232/2021	2021-03-25	South America	Argentina	Servicio Virosis Respiratorias-Departamento Virología-INEI	Instituto Nacional Enfermedades Infecciosas C.G.Malbran	Baumeister E. et al
EPI_ISL_2136078	Argentina/INEI103265/2021	2021-03-26	South America	Argentina	Servicio Virosis Respiratorias-Departamento Virología-INEI	Instituto Nacional Enfermedades Infecciosas C.G.Malbran	Baumeister E. et al
EPI_ISL_2136079	Argentina/INEI103266/2021	2021-03-22	South America	Argentina	Servicio Virosis Respiratorias-Departamento Virología-INEI	Instituto Nacional Enfermedades Infecciosas C.G.Malbran	Baumeister E. et al
EPI_ISL_2136080	Argentina/INEI103267/2021	2021-03-22	South America	Argentina	Servicio Virosis Respiratorias-Departamento Virología-INEI	Instituto Nacional Enfermedades Infecciosas C.G.Malbran	Baumeister E. et al
EPI_ISL_2136081	Argentina/INEI103268/2021	2021-03-21	South America	Argentina	Servicio Virosis Respiratorias-Departamento Virología-INEI	Instituto Nacional Enfermedades Infecciosas C.G.Malbran	Baumeister E. et al
EPI_ISL_2136083	Argentina/INEI103273/2021	2021-04-03	South America	Argentina	Servicio Virosis Respiratorias-Departamento Virología-INEI	Instituto Nacional Enfermedades Infecciosas C.G.Malbran	Baumeister E. et al
EPI_ISL_2136084	Argentina/INEI103274/2021	2021-04-03	South America	Argentina	Servicio Virosis Respiratorias-Departamento Virología-INEI	Instituto Nacional Enfermedades Infecciosas C.G.Malbran	Baumeister E. et al
EPI_ISL_2136085	Argentina/INEI103275/2021	2021-04-02	South America	Argentina	Servicio Virosis Respiratorias-Departamento Virología-INEI	Instituto Nacional Enfermedades Infecciosas C.G.Malbran	Baumeister E. et al
EPI_ISL_2136086	Argentina/INEI103276/2021	2021-04-02	South America	Argentina	Servicio Virosis Respiratorias-Departamento Virología-INEI	Instituto Nacional Enfermedades Infecciosas C.G.Malbran	Baumeister E. et al
EPI_ISL_2136087	Argentina/INEI103277/2021	2021-04-02	South America	Argentina	Servicio Virosis Respiratorias-Departamento Virología-INEI	Instituto Nacional Enfermedades Infecciosas C.G.Malbran	Baumeister E. et al
EPI_ISL_2136088	Argentina/INEI103281/2021	2021-03-31	South America	Argentina	Servicio Virosis Respiratorias-Departamento Virología-INEI	Instituto Nacional Enfermedades Infecciosas C.G.Malbran	Baumeister E. et al
EPI_ISL_2136089	Argentina/INEI103282/2021	2021-03-31	South America	Argentina	Servicio Virosis Respiratorias-Departamento Virología-INEI	Instituto Nacional Enfermedades Infecciosas C.G.Malbran	Baumeister E. et al
EPI_ISL_2136090	Argentina/INEI103285/2021	2021-03-30	South America	Argentina	Servicio Virosis Respiratorias-Departamento Virología-INEI	Instituto Nacional Enfermedades Infecciosas C.G.Malbran	Baumeister E. et al
EPI_ISL_2136091	Argentina/INEI103286/2021	2021-03-30	South America	Argentina	Servicio Virosis Respiratorias-Departamento Virología-INEI	Instituto Nacional Enfermedades Infecciosas C.G.Malbran	Baumeister E. et al
EPI_ISL_2136092	Argentina/INEI103288/2021	2021-03-30	South America	Argentina	Servicio Virosis Respiratorias-Departamento Virología-INEI	Instituto Nacional Enfermedades Infecciosas C.G.Malbran	Baumeister E. et al
EPI_ISL_2136093	Argentina/INEI103290/2021	2021-03-29	South America	Argentina	Servicio Virosis Respiratorias-Departamento Virología-INEI	Instituto Nacional Enfermedades Infecciosas C.G.Malbran	Baumeister E. et al
EPI_ISL_2136095	Argentina/INEI103292/2021	2021-03-29	South America	Argentina	Servicio Virosis Respiratorias-Departamento Virología-INEI	Instituto Nacional Enfermedades Infecciosas C.G.Malbran	Baumeister E. et al
EPI_ISL_2135336	Argentina/INEI103352/2021	2021-04-03	South America	Argentina	Servicio Virosis Respiratorias-Departamento Virología-INEI	Instituto Nacional Enfermedades Infecciosas C.G.Malbran	Baumeister E. et al
EPI_ISL_2135337	Argentina/INEI103354/2021	2021-04-03	South America	Argentina	Servicio Virosis Respiratorias-Departamento Virología-INEI	Instituto Nacional Enfermedades Infecciosas C.G.Malbran	Baumeister E. et al
EPI_ISL_2135338	Argentina/INEI103356/2021	2021-04-04	South America	Argentina	Servicio Virosis Respiratorias-Departamento Virología-INEI	Instituto Nacional Enfermedades Infecciosas C.G.Malbran	Baumeister E. et al
EPI_ISL_2135340	Argentina/INEI103358/2021	2021-03-31	South America	Argentina	Servicio Virosis Respiratorias-Departamento Virología-INEI	Instituto Nacional Enfermedades Infecciosas C.G.Malbran	Baumeister E. et al
EPI_ISL_2135341	Argentina/INEI103359/2021	2021-04-04	South America	Argentina	Servicio Virosis Respiratorias-Departamento Virología-INEI	Instituto Nacional Enfermedades Infecciosas C.G.Malbran	Baumeister E. et al
EPI_ISL_2135342	Argentina/INEI103362/2021	2021-03-31	South America	Argentina	Servicio Virosis Respiratorias-Departamento Virología-INEI	Instituto Nacional Enfermedades Infecciosas C.G.Malbran	Baumeister E. et al
EPI_ISL_2135683	Argentina/INEI103375/2021	2021-03-29	South America	Argentina	Servicio Virosis Respiratorias-Departamento Virología-INEI	Instituto Nacional Enfermedades Infecciosas C.G.Malbran	Baumeister E. et al
EPI_ISL_2135684	Argentina/INEI103376/2021	2021-03-30	South America	Argentina	Servicio Virosis Respiratorias-Departamento Virología-INEI	Instituto Nacional Enfermedades Infecciosas C.G.Malbran	Baumeister E. et al
EPI_ISL_2135685	Argentina/INEI103378/2021	2021-03-31	South America	Argentina	Servicio Virosis Respiratorias-Departamento Virología-INEI	Instituto Nacional Enfermedades Infecciosas C.G.Malbran	Baumeister E. et al
EPI_ISL_2135686	Argentina/INEI103397/2021	2021-03-26	South America	Argentina	Servicio Virosis Respiratorias-Departamento Virología-INEI	Instituto Nacional Enfermedades Infecciosas C.G.Malbran	Baumeister E. et al
EPI_ISL_2135687	Argentina/INEI103399/2021	2021-03-25	South America	Argentina	Servicio Virosis Respiratorias-Departamento Virología-INEI	Instituto Nacional Enfermedades Infecciosas C.G.Malbran	Baumeister E. et al
EPI_ISL_2135689	Argentina/INEI103406/2021	2021-04-07	South America	Argentina	Servicio Virosis Respiratorias-Departamento Virología-INEI	Instituto Nacional Enfermedades Infecciosas C.G.Malbran	Baumeister E. et al
EPI_ISL_2135690	Argentina/INEI103407/2021	2021-04-07	South America	Argentina	Servicio Virosis Respiratorias-Departamento Virología-INEI	Instituto Nacional Enfermedades Infecciosas C.G.Malbran	Baumeister E. et al
EPI_ISL_2135691	Argentina/INEI103408/2021	2021-04-07	South America	Argentina	Servicio Virosis Respiratorias-Departamento Virología-INEI	Instituto Nacional Enfermedades Infecciosas C.G.Malbran	Baumeister E. et al
EPI_ISL_2135692	Argentina/INEI103409/2021	2021-03-31	South America	Argentina	Servicio Virosis Respiratorias-Departamento Virología-INEI	Instituto Nacional Enfermedades Infecciosas C.G.Malbran	Baumeister E. et al
EPI_ISL_2135695	Argentina/INEI103414/2021	2021-03-30	South America	Argentina	Servicio Virosis Respiratorias-Departamento Virología-INEI	Instituto Nacional Enfermedades Infecciosas C.G.Malbran	Baumeister E. et al
EPI_ISL_2135696	Argentina/INEI103415/2021	2021-03-30	South America	Argentina	Servicio Virosis Respiratorias-Departamento Virología-INEI	Instituto Nacional Enfermedades Infecciosas C.G.Malbran	Baumeister E. et al
EPI_ISL_2135701	Argentina/INEI103423/2021	2021-04-05	South America	Argentina	Servicio Virosis Respiratorias-Departamento Virología-INEI	Instituto Nacional Enfermedades Infecciosas C.G.Malbran	Baumeister E. et al
EPI_ISL_2135704	Argentina/INEI103429/2021	2021-04-05	South America	Argentina	Servicio Virosis Respiratorias-Departamento Virología-INEI	Instituto Nacional Enfermedades Infecciosas C.G.Malbran	Baumeister E. et al
EPI_ISL_2135706	Argentina/INEI103434/2021	2021-04-01	South America	Argentina	Servicio Virosis Respiratorias-Departamento Virología-INEI	Instituto Nacional Enfermedades Infecciosas C.G.Malbran	Baumeister E. et al
EPI_ISL_2135707	Argentina/INEI103435/2021	2021-03-25	South America	Argentina	Servicio Virosis Respiratorias-Departamento Virología-INEI	Instituto Nacional Enfermedades Infecciosas C.G.Malbran	Baumeister E. et al
EPI_ISL_2135708	Argentina/INEI103436/2021	2021-03-26	South America	Argentina	Servicio Virosis Respiratorias-Departamento Virología-INEI	Instituto Nacional Enfermedades Infecciosas C.G.Malbran	Baumeister E. et al
EPI_ISL_2135709	Argentina/INEI103437/2021	2021-03-30	South America	Argentina	Servicio Virosis Respiratorias-Departamento Virología-INEI	Instituto Nacional Enfermedades Infecciosas C.G.Malbran	Baumeister E. et al
EPI_ISL_2135710	Argentina/INEI103438/2021	2021-03-30	South America	Argentina	Servicio Virosis Respiratorias-Departamento Virología-INEI	Instituto Nacional Enfermedades Infecciosas C.G.Malbran	Baumeister E. et al
EPI_ISL_2135711	Argentina/INEI103439/2021	2021-03-31	South America	Argentina	Servicio Virosis Respiratorias-Departamento Virología-INEI	Instituto Nacional Enfermedades Infecciosas C.G.Malbran	Baumeister E. et al
EPI_ISL_2135716	Argentina/INEI103533/2021	2021-04-08	South America	Argentina	Servicio Virosis Respiratorias-Departamento Virología-INEI	Instituto Nacional Enfermedades Infecciosas C.G.Malbran	Baumeister E. et al
EPI_ISL_2135718	Argentina/INEI103535/2021	2021-04-05	South America	Argentina	Servicio Virosis Respiratorias-Departamento Virología-INEI	Instituto Nacional Enfermedades Infecciosas C.G.Malbran	Baumeister E. et al
EPI_ISL_2135719	Argentina/INEI103536/2021	2021-04-05	South America	Argentina	Servicio Virosis Respiratorias-Departamento Virología-INEI	Instituto Nacional Enfermedades Infecciosas C.G.Malbran	Baumeister E. et al
EPI_ISL_2135720	Argentina/INEI103537/2021	2021-04-06	South America	Argentina	Servicio Virosis Respiratorias-Departamento Virología-INEI	Instituto Nacional Enfermedades Infecciosas C.G.Malbran	Baumeister E. et al
EPI_ISL_2135721	Argentina/INEI103538/2021	2021-04-06	South America	Argentina	Servicio Virosis Respiratorias-Departamento Virología-INEI	Instituto Nacional Enfermedades Infecciosas C.G.Malbran	Baumeister E. et al
EPI_ISL_2135722	Argentina/INEI103559/2021	2021-04-08	South America	Argentina	Servicio Virosis Respiratorias-Departamento Virología-INEI	Instituto Nacional Enfermedades Infecciosas C.G.Malbran	Baumeister E. et al
EPI_ISL_2135723	Argentina/INEI103560/2021	2021-04-08	South America	Argentina	Servicio Virosis Respiratorias-Departamento Virología-INEI	Instituto Nacional Enfermedades Infecciosas C.G.Malbran	Baumeister E. et al
EPI_ISL_2135724	Argentina/INEI103561/2021	2021-04-08	South America	Argentina	Servicio Virosis Respiratorias-Departamento Virología-INEI	Instituto Nacional Enfermedades Infecciosas C.G.Malbran	Baumeister E. et al
EPI_ISL_2135725	Argentina/INEI103562/2021	2021-04-08	South America	Argentina	Servicio Virosis Respiratorias-Departamento Virología-INEI	Instituto Nacional Enfermedades Infecciosas C.G.Malbran	Baumeister E. et al
EPI_ISL_2135726	Argentina/INEI103563/2021	2021-04-08	South America	Argentina	Servicio Virosis Respiratorias-Departamento Virología-INEI	Instituto Nacional Enfermedades Infecciosas C.G.Malbran	Baumeister E. et al
EPI_ISL_2135727	Argentina/INEI103565/2021	2021-04-08	South America	Argentina	Servicio Virosis Respiratorias-Departamento Virología-INEI	Instituto Nacional Enfermedades Infecciosas C.G.Malbran	Baumeister E. et al
EPI_ISL_2135728	Argentina/INEI103566/2021	2021-04-08	South America	Argentina	Servicio Virosis Respiratorias-Departamento Virología-INEI	Instituto Nacional Enfermedades Infecciosas C.G.Malbran	Baumeister E. et al
EPI_ISL_2135729	Argentina/INEI103567/2021	2021-03-22	South America	Argentina	Servicio Virosis Respiratorias-Departamento Virología-INEI	Instituto Nacional Enfermedades Infecciosas C.G.Malbran	Baumeister E. et al
EPI_ISL_2135988	Argentina/INEI103603/2021	2021-04-09	South America	Argentina	Servicio Virosis Respiratorias-Departamento Virología-INEI	Instituto Nacional Enfermedades Infecciosas C.G.Malbran	Baumeister E. et al
EPI_ISL_2135990	Argentina/INEI103605/2021	2021-04-01	South America	Argentina	Servicio Virosis Respiratorias-Departamento Virología-INEI	Instituto Nacional Enfermedades Infecciosas C.G.Malbran	Baumeister E. et al
EPI_ISL_2135991	Argentina/INEI103606/2021	2021-04-01	South America	Argentina	Servicio Virosis Respiratorias-Departamento Virología-INEI	Instituto Nacional Enfermedades Infecciosas C.G.Malbran	Baumeister E. et al
EPI_ISL_2135987	Argentina/INEI103607/2021	2021-04-05	South America	Argentina	Servicio Virosis Respiratorias-Departamento Virología-INEI	Instituto Nacional Enfermedades Infecciosas C.G.Malbran	Baumeister E. et al
EPI_ISL_2135995	Argentina/INEI103609/2021	2021-03-25	South America	Argentina	Servicio Virosis Respiratorias-Departamento Virología-INEI	Instituto Nacional Enfermedades Infecciosas C.G.Malbran	Baumeister E. et al
EPI_ISL_2135996	Argentina/INEI103617/2021	2021-04-04	South America	Argentina	Servicio Virosis Respiratorias-Departamento Virología-INEI	Instituto Nacional Enfermedades Infecciosas C.G.Malbran	Baumeister E. et al
EPI_ISL_2135992	Argentina/INEI103650/2021	2021-04-05	South America	Argentina	Servicio Virosis Respiratorias-Departamento Virología-INEI	Instituto Nacional Enfermedades Infecciosas C.G.Malbran	Baumeister E. et al
EPI_ISL_2135994	Argentina/INEI103697/2021	2021-04-10	South America	Argentina	Servicio Virosis Respiratorias-Departamento Virología-INEI	Instituto Nacional Enfermedades Infecciosas C.G.Malbran	Baumeister E. et al
EPI_ISL_2135997	Argentina/INEI103752/2021	2021-04-13	South America	Argentina	Servicio Virosis Respiratorias-Departamento Virología-INEI	Instituto Nacional Enfermedades Infecciosas C.G.Malbran	Baumeister E. et al
EPI_ISL_2136003	Argentina/INEI103794/2021	2021-04-14	South America	Argentina	Servicio Virosis Respiratorias-Departamento Virología-INEI	Instituto Nacional Enfermedades Infecciosas C.G.Malbran	Baumeister E. et al
EPI_ISL_2136017	Argentina/INEI103829/2021	2021-04-11	South America	Argentina	Servicio Virosis Respiratorias-Departamento Virología-INEI	Instituto Nacional Enfermedades Infecciosas C.G.Malbran	Baumeister E. et al
EPI_ISL_2136010	Argentina/INEI103832/2021	2021-04-06	South America	Argentina	Servicio Virosis Respiratorias-Departamento Virología-INEI	Instituto Nacional Enfermedades Infecciosas C.G.Malbran	Baumeister E. et al
EPI_ISL_2136018	Argentina/INEI103835/2021	2021-04-08	South America	Argentina	Servicio Virosis Respiratorias-Departamento Virología-INEI	Instituto Nacional Enfermedades Infecciosas C.G.Malbran	Baumeister E. et al
EPI_ISL_2136016	Argentina/INEI103836/2021	2021-04-05	South America	Argentina	Servicio Virosis Respiratorias-Departamento Virología-INEI	Instituto Nacional Enfermedades Infecciosas C.G.Malbran	Baumeister E. et al
EPI_ISL_2136011	Argentina/INEI103838/2021	2021-04-09	South America	Argentina	Servicio Virosis Respiratorias-Departamento Virología-INEI	Instituto Nacional Enfermedades Infecciosas C.G.Malbran	Baumeister E. et al
EPI_ISL_2136019	Argentina/INEI103840/2021	2021-04-10	South America	Argentina	Servicio Virosis Respiratorias-Departamento Virología-INEI	Instituto Nacional Enfermedades Infecciosas C.G.Malbran	Baumeister E. et al
EPI_ISL_2136020	Argentina/INEI103841/2021	2021-04-10	South America	Argentina	Servicio Virosis Respiratorias-Departamento Virología-INEI	Instituto Nacional Enfermedades Infecciosas C.G.Malbran	Baumeister E. et al
EPI_ISL_2136012	Argentina/INEI103842/2021	2021-04-14	South America	Argentina	Servicio Virosis Respiratorias-Departamento Virología-INEI	Instituto Nacional Enfermedades Infecciosas C.G.Malbran	Baumeister E. et al
EPI_ISL_2136021	Argentina/INEI103845/2021	2021-03-27	South America	Argentina	Servicio Virosis Respiratorias-Departamento Virología-INEI	Instituto Nacional Enfermedades Infecciosas C.G.Malbran	Baumeister E. et al
EPI_ISL_2136013	Argentina/INEI103918/2021	2021-04-04	South America	Argentina	Servicio Virosis Respiratorias-Departamento Virología-INEI	Instituto Nacional Enfermedades Infecciosas C.G.Malbran	Baumeister E. et al
EPI_ISL_2136022	Argentina/INEI103924/2021	2021-04-06	South America	Argentina	Servicio Virosis Respiratorias-Departamento Virología-INEI	Instituto Nacional Enfermedades Infecciosas C.G.Malbran	Baumeister E. et al
EPI_ISL_2136014	Argentina/INEI103933/2021	2021-04-11	South America	Argentina	Servicio Virosis Respiratorias-Departamento Virología-INEI	Instituto Nacional Enfermedades Infecciosas C.G.Malbran	Baumeister E. et al
EPI_ISL_2136015	Argentina/INEI103934/2021	2021-04-14	South America	Argentina	Servicio Virosis Respiratorias-Departamento Virología-INEI	Instituto Nacional Enfermedades Infecciosas C.G.Malbran	Baumeister E. et al
EPI_ISL_2136025	Argentina/INEI103998/2021	2021-04-12	South America	Argentina	Servicio Virosis Respiratorias-Departamento Virología-INEI	Instituto Nacional Enfermedades Infecciosas C.G.Malbran	Baumeister E. et al
EPI_ISL_2136026	Argentina/INEI104000/2021	2021-04-15	South America	Argentina	Servicio Virosis Respiratorias-Departamento Virología-INEI	Instituto Nacional Enfermedades Infecciosas C.G.Malbran	Baumeister E. et al
EPI_ISL_2136029	Argentina/INEI104004/2021	2021-04-15	South America	Argentina	Servicio Virosis Respiratorias-Departamento Virología-INEI	Instituto Nacional Enfermedades Infecciosas C.G.Malbran	Baumeister E. et al
EPI_ISL_2136030	Argentina/INEI104045/2021	2021-04-05	South America	Argentina	Servicio Virosis Respiratorias-Departamento Virología-INEI	Instituto Nacional Enfermedades Infecciosas C.G.Malbran	Baumeister E. et al
EPI_ISL_2136031	Argentina/INEI104046/2021	2021-04-01	South America	Argentina	Servicio Virosis Respiratorias-Departamento Virología-INEI	Instituto Nacional Enfermedades Infecciosas C.G.Malbran	Baumeister E. et al
EPI_ISL_2136033	Argentina/INEI104050/2021	2021-04-05	South America	Argentina	Servicio Virosis Respiratorias-Departamento Virología-INEI	Instituto Nacional Enfermedades Infecciosas C.G.Malbran	Baumeister E. et al
EPI_ISL_2136034	Argentina/INEI104051/2021	2021-04-05	South America	Argentina	Servicio Virosis Respiratorias-Departamento Virología-INEI	Instituto Nacional Enfermedades Infecciosas C.G.Malbran	Baumeister E. et al
EPI_ISL_2136035	Argentina/INEI104052/2021	2021-04-20	South America	Argentina	Servicio Virosis Respiratorias-Departamento Virología-INEI	Instituto Nacional Enfermedades Infecciosas C.G.Malbran	Baumeister E. et al
EPI_ISL_2136037	Argentina/INEI104054/2021	2021-04-06	South America	Argentina	Servicio Virosis Respiratorias-Departamento Virología-INEI	Instituto Nacional Enfermedades Infecciosas C.G.Malbran	Baumeister E. et al
EPI_ISL_2136038	Argentina/INEI104055/2021	2021-04-07	South America	Argentina	Servicio Virosis Respiratorias-Departamento Virología-INEI	Instituto Nacional Enfermedades Infecciosas C.G.Malbran	Baumeister E. et al
EPI_ISL_2136041	Argentina/INEI104059/2021	2021-04-08	South America	Argentina	Servicio Virosis Respiratorias-Departamento Virología-INEI	Instituto Nacional Enfermedades Infecciosas C.G.Malbran	Baumeister E. et al
EPI_ISL_2136042	Argentina/INEI104060/2021	2021-04-20	South America	Argentina	Servicio Virosis Respiratorias-Departamento Virología-INEI	Instituto Nacional Enfermedades Infecciosas C.G.Malbran	Baumeister E. et al
EPI_ISL_2136043	Argentina/INEI104061/2021	2021-04-19	South America	Argentina	Servicio Virosis Respiratorias-Departamento Virología-INEI	Instituto Nacional Enfermedades Infecciosas C.G.Malbran	Baumeister E. et al
EPI_ISL_2136044	Argentina/INEI104062/2021	2021-04-19	South America	Argentina	Servicio Virosis Respiratorias-Departamento Virología-INEI	Instituto Nacional Enfermedades Infecciosas C.G.Malbran	Baumeister E. et al
EPI_ISL_2136045	Argentina/INEI104085/2021	2021-04-21	South America	Argentina	Servicio Virosis Respiratorias-Departamento Virología-INEI	Instituto Nacional Enfermedades Infecciosas C.G.Malbran	Baumeister E. et al
EPI_ISL_2136047	Argentina/INEI104088/2021	2021-04-08	South America	Argentina	Servicio Virosis Respiratorias-Departamento Virología-INEI	Instituto Nacional Enfermedades Infecciosas C.G.Malbran	Baumeister E. et al
EPI_ISL_2136048	Argentina/INEI104089/2021	2021-04-07	South America	Argentina	Servicio Virosis Respiratorias-Departamento Virología-INEI	Instituto Nacional Enfermedades Infecciosas C.G.Malbran	Baumeister E. et al
EPI_ISL_2136049	Argentina/INEI104091/2021	2021-04-12	South America	Argentina	Servicio Virosis Respiratorias-Departamento Virología-INEI	Instituto Nacional Enfermedades Infecciosas C.G.Malbran	Baumeister E. et al
EPI_ISL_2136052	Argentina/INEI104104/2021	2021-04-13	South America	Argentina	Servicio Virosis Respiratorias-Departamento Virología-INEI	Instituto Nacional Enfermedades Infecciosas C.G.Malbran	Baumeister E. et al
EPI_ISL_2136053	Argentina/INEI104105/2021	2021-04-12	South America	Argentina	Servicio Virosis Respiratorias-Departamento Virología-INEI	Instituto Nacional Enfermedades Infecciosas C.G.Malbran	Baumeister E. et al
EPI_ISL_2136054	Argentina/INEI104108/2021	2021-04-12	South America	Argentina	Servicio Virosis Respiratorias-Departamento Virología-INEI	Instituto Nacional Enfermedades Infecciosas C.G.Malbran	Baumeister E. et al
EPI_ISL_2136056	Argentina/INEI104111/2021	2021-04-12	South America	Argentina	Servicio Virosis Respiratorias-Departamento Virología-INEI	Instituto Nacional Enfermedades Infecciosas C.G.Malbran	Baumeister E. et al
EPI_ISL_2136060	Argentina/INEI104115/2021	2021-04-14	South America	Argentina	Servicio Virosis Respiratorias-Departamento Virología-INEI	Instituto Nacional Enfermedades Infecciosas C.G.Malbran	Baumeister E. et al
EPI_ISL_2136063	Argentina/INEI104118/2021	2021-04-15	South America	Argentina	Servicio Virosis Respiratorias-Departamento Virología-INEI	Instituto Nacional Enfermedades Infecciosas C.G.Malbran	Baumeister E. et al
EPI_ISL_2136098	Argentina/INEI104129/2021	2021-04-22	South America	Argentina	Servicio Virosis Respiratorias-Departamento Virología-INEI	Instituto Nacional Enfermedades Infecciosas C.G.Malbran	Baumeister E. et al
EPI_ISL_2136104	Argentina/INEI104136/2021	2021-04-15	South America	Argentina	Servicio Virosis Respiratorias-Departamento Virología-INEI	Instituto Nacional Enfermedades Infecciosas C.G.Malbran	Baumeister E. et al
EPI_ISL_2136105	Argentina/INEI104138/2021	2021-04-15	South America	Argentina	Servicio Virosis Respiratorias-Departamento Virología-INEI	Instituto Nacional Enfermedades Infecciosas C.G.Malbran	Baumeister E. et al
EPI_ISL_2136106	Argentina/INEI104139/2021	2021-04-21	South America	Argentina	Servicio Virosis Respiratorias-Departamento Virología-INEI	Instituto Nacional Enfermedades Infecciosas C.G.Malbran	Baumeister E. et al
EPI_ISL_2136109	Argentina/INEI104142/2021	2021-04-13	South America	Argentina	Servicio Virosis Respiratorias-Departamento Virología-INEI	Instituto Nacional Enfermedades Infecciosas C.G.Malbran	Baumeister E. et al
EPI_ISL_2136112	Argentina/INEI104145/2021	2021-04-14	South America	Argentina	Servicio Virosis Respiratorias-Departamento Virología-INEI	Instituto Nacional Enfermedades Infecciosas C.G.Malbran	Baumeister E. et al
EPI_ISL_2136114	Argentina/INEI104147/2021	2021-04-12	South America	Argentina	Servicio Virosis Respiratorias-Departamento Virología-INEI	Instituto Nacional Enfermedades Infecciosas C.G.Malbran	Baumeister E. et al
EPI_ISL_2136118	Argentina/INEI104170/2021	2021-03-21	South America	Argentina	Servicio Virosis Respiratorias-Departamento Virología-INEI	Instituto Nacional Enfermedades Infecciosas C.G.Malbran	Baumeister E. et al
EPI_ISL_2136119	Argentina/INEI104172/2021	2021-04-13	South America	Argentina	Servicio Virosis Respiratorias-Departamento Virología-INEI	Instituto Nacional Enfermedades Infecciosas C.G.Malbran	Baumeister E. et al
EPI_ISL_2136122	Argentina/INEI104176/2021	2021-04-22	South America	Argentina	Servicio Virosis Respiratorias-Departamento Virología-INEI	Instituto Nacional Enfermedades Infecciosas C.G.Malbran	Baumeister E. et al
EPI_ISL_2136125	Argentina/INEI104181/2021	2021-04-21	South America	Argentina	Servicio Virosis Respiratorias-Departamento Virología-INEI	Instituto Nacional Enfermedades Infecciosas C.G.Malbran	Baumeister E. et al
EPI_ISL_2136131	Argentina/INEI104212/2021	2021-04-21	South America	Argentina	Servicio Virosis Respiratorias-Departamento Virología-INEI	Instituto Nacional Enfermedades Infecciosas C.G.Malbran	Baumeister E. et al
EPI_ISL_2136132	Argentina/INEI104213/2021	2021-04-21	South America	Argentina	Servicio Virosis Respiratorias-Departamento Virología-INEI	Instituto Nacional Enfermedades Infecciosas C.G.Malbran	Baumeister E. et al
EPI_ISL_2140038	Argentina/INEI104225/2021	2021-04-26	South America	Argentina	Servicio Virosis Respiratorias-Departamento Virología-INEI	Instituto Nacional Enfermedades Infecciosas C.G.Malbran	Baumeister E. et al
EPI_ISL_2140039	Argentina/INEI104226/2021	2021-04-22	South America	Argentina	Servicio Virosis Respiratorias-Departamento Virología-INEI	Instituto Nacional Enfermedades Infecciosas C.G.Malbran	Baumeister E. et al
EPI_ISL_2140041	Argentina/INEI104228/2021	2021-04-21	South America	Argentina	Servicio Virosis Respiratorias-Departamento Virología-INEI	Instituto Nacional Enfermedades Infecciosas C.G.Malbran	Baumeister E. et al
EPI_ISL_2140042	Argentina/INEI104229/2021	2021-04-23	South America	Argentina	Servicio Virosis Respiratorias-Departamento Virología-INEI	Instituto Nacional Enfermedades Infecciosas C.G.Malbran	Baumeister E. et al
EPI_ISL_2140043	Argentina/INEI104230/2021	2021-04-23	South America	Argentina	Servicio Virosis Respiratorias-Departamento Virología-INEI	Instituto Nacional Enfermedades Infecciosas C.G.Malbran	Baumeister E. et al
EPI_ISL_2140045	Argentina/INEI104232/2021	2021-04-21	South America	Argentina	Servicio Virosis Respiratorias-Departamento Virología-INEI	Instituto Nacional Enfermedades Infecciosas C.G.Malbran	Baumeister E. et al
EPI_ISL_2140048	Argentina/INEI104235/2021	2021-04-20	South America	Argentina	Servicio Virosis Respiratorias-Departamento Virología-INEI	Instituto Nacional Enfermedades Infecciosas C.G.Malbran	Baumeister E. et al
EPI_ISL_2140050	Argentina/INEI104237/2021	2021-04-20	South America	Argentina	Servicio Virosis Respiratorias-Departamento Virología-INEI	Instituto Nacional Enfermedades Infecciosas C.G.Malbran	Baumeister E. et al
EPI_ISL_2140051	Argentina/INEI104238/2021	2021-04-20	South America	Argentina	Servicio Virosis Respiratorias-Departamento Virología-INEI	Instituto Nacional Enfermedades Infecciosas C.G.Malbran	Baumeister E. et al
EPI_ISL_2140057	Argentina/INEI104244/2021	2021-04-22	South America	Argentina	Servicio Virosis Respiratorias-Departamento Virología-INEI	Instituto Nacional Enfermedades Infecciosas C.G.Malbran	Baumeister E. et al
EPI_ISL_2140058	Argentina/INEI104245/2021	2021-04-22	South America	Argentina	Servicio Virosis Respiratorias-Departamento Virología-INEI	Instituto Nacional Enfermedades Infecciosas C.G.Malbran	Baumeister E. et al
EPI_ISL_2140060	Argentina/INEI104247/2021	2021-04-21	South America	Argentina	Servicio Virosis Respiratorias-Departamento Virología-INEI	Instituto Nacional Enfermedades Infecciosas C.G.Malbran	Baumeister E. et al
EPI_ISL_2140061	Argentina/INEI104248/2021	2021-04-22	South America	Argentina	Servicio Virosis Respiratorias-Departamento Virología-INEI	Instituto Nacional Enfermedades Infecciosas C.G.Malbran	Baumeister E. et al
EPI_ISL_2140064	Argentina/INEI104253/2021	2021-04-08	South America	Argentina	Servicio Virosis Respiratorias-Departamento Virología-INEI	Instituto Nacional Enfermedades Infecciosas C.G.Malbran	Baumeister E. et al
EPI_ISL_2140066	Argentina/INEI104255/2021	2021-04-17	South America	Argentina	Servicio Virosis Respiratorias-Departamento Virología-INEI	Instituto Nacional Enfermedades Infecciosas C.G.Malbran	Baumeister E. et al
EPI_ISL_2140067	Argentina/INEI104258/2021	2021-04-24	South America	Argentina	Servicio Virosis Respiratorias-Departamento Virología-INEI	Instituto Nacional Enfermedades Infecciosas C.G.Malbran	Baumeister E. et al
EPI_ISL_2140068	Argentina/INEI104259/2021	2021-04-24	South America	Argentina	Servicio Virosis Respiratorias-Departamento Virología-INEI	Instituto Nacional Enfermedades Infecciosas C.G.Malbran	Baumeister E. et al
EPI_ISL_2140071	Argentina/INEI104264/2021	2021-04-24	South America	Argentina	Servicio Virosis Respiratorias-Departamento Virología-INEI	Instituto Nacional Enfermedades Infecciosas C.G.Malbran	Baumeister E. et al
EPI_ISL_2140072	Argentina/INEI104266/2021	2021-04-23	South America	Argentina	Servicio Virosis Respiratorias-Departamento Virología-INEI	Instituto Nacional Enfermedades Infecciosas C.G.Malbran	Baumeister E. et al
EPI_ISL_2140074	Argentina/INEI104269/2021	2021-04-23	South America	Argentina	Servicio Virosis Respiratorias-Departamento Virología-INEI	Instituto Nacional Enfermedades Infecciosas C.G.Malbran	Baumeister E. et al
EPI_ISL_2136172	Argentina/INEI104333/2021	2021-04-06	South America	Argentina	Servicio Virosis Respiratorias-Departamento Virología-INEI	Instituto Nacional Enfermedades Infecciosas C.G.Malbran	Baumeister E. et al
EPI_ISL_2140076	Argentina/INEI104354/2021	2021-04-14	South America	Argentina	Servicio Virosis Respiratorias-Departamento Virología-INEI	Instituto Nacional Enfermedades Infecciosas C.G.Malbran	Baumeister E. et al
EPI_ISL_2140077	Argentina/INEI104355/2021	2021-04-20	South America	Argentina	Servicio Virosis Respiratorias-Departamento Virología-INEI	Instituto Nacional Enfermedades Infecciosas C.G.Malbran	Baumeister E. et al
EPI_ISL_2140079	Argentina/INEI104357/2021	2021-04-20	South America	Argentina	Servicio Virosis Respiratorias-Departamento Virología-INEI	Instituto Nacional Enfermedades Infecciosas C.G.Malbran	Baumeister E. et al
EPI_ISL_2140081	Argentina/INEI104359/2021	2021-04-09	South America	Argentina	Servicio Virosis Respiratorias-Departamento Virología-INEI	Instituto Nacional Enfermedades Infecciosas C.G.Malbran	Baumeister E. et al
EPI_ISL_2140084	Argentina/INEI104362/2021	2021-04-20	South America	Argentina	Servicio Virosis Respiratorias-Departamento Virología-INEI	Instituto Nacional Enfermedades Infecciosas C.G.Malbran	Baumeister E. et al
EPI_ISL_2140090	Argentina/INEI104369/2021	2021-04-28	South America	Argentina	Servicio Virosis Respiratorias-Departamento Virología-INEI	Instituto Nacional Enfermedades Infecciosas C.G.Malbran	Baumeister E. et al
EPI_ISL_2140099	Argentina/INEI104379/2021	2021-04-20	South America	Argentina	Servicio Virosis Respiratorias-Departamento Virología-INEI	Instituto Nacional Enfermedades Infecciosas C.G.Malbran	Baumeister E. et al
EPI_ISL_2140100	Argentina/INEI104380/2021	2021-04-20	South America	Argentina	Servicio Virosis Respiratorias-Departamento Virología-INEI	Instituto Nacional Enfermedades Infecciosas C.G.Malbran	Baumeister E. et al
EPI_ISL_2140103	Argentina/INEI104383/2021	2021-04-19	South America	Argentina	Servicio Virosis Respiratorias-Departamento Virología-INEI	Instituto Nacional Enfermedades Infecciosas C.G.Malbran	Baumeister E. et al
EPI_ISL_2140104	Argentina/INEI104387/2021	2021-04-27	South America	Argentina	Servicio Virosis Respiratorias-Departamento Virología-INEI	Instituto Nacional Enfermedades Infecciosas C.G.Malbran	Baumeister E. et al
EPI_ISL_2140106	Argentina/INEI104404/2021	2021-04-27	South America	Argentina	Servicio Virosis Respiratorias-Departamento Virología-INEI	Instituto Nacional Enfermedades Infecciosas C.G.Malbran	Baumeister E. et al
EPI_ISL_2140108	Argentina/INEI104408/2021	2021-04-27	South America	Argentina	Servicio Virosis Respiratorias-Departamento Virología-INEI	Instituto Nacional Enfermedades Infecciosas C.G.Malbran	Baumeister E. et al
EPI_ISL_2140111	Argentina/INEI104411/2021	2021-04-04	South America	Argentina	Servicio Virosis Respiratorias-Departamento Virología-INEI	Instituto Nacional Enfermedades Infecciosas C.G.Malbran	Baumeister E. et al
EPI_ISL_2140114	Argentina/INEI104414/2021	2021-04-12	South America	Argentina	Servicio Virosis Respiratorias-Departamento Virología-INEI	Instituto Nacional Enfermedades Infecciosas C.G.Malbran	Baumeister E. et al
EPI_ISL_2140117	Argentina/INEI104418/2021	2021-04-19	South America	Argentina	Servicio Virosis Respiratorias-Departamento Virología-INEI	Instituto Nacional Enfermedades Infecciosas C.G.Malbran	Baumeister E. et al
EPI_ISL_2140119	Argentina/INEI104420/2021	2021-04-13	South America	Argentina	Servicio Virosis Respiratorias-Departamento Virología-INEI	Instituto Nacional Enfermedades Infecciosas C.G.Malbran	Baumeister E. et al
EPI_ISL_2140120	Argentina/INEI104422/2021	2021-04-21	South America	Argentina	Servicio Virosis Respiratorias-Departamento Virología-INEI	Instituto Nacional Enfermedades Infecciosas C.G.Malbran	Baumeister E. et al
EPI_ISL_2140122	Argentina/INEI104425/2021	2021-04-20	South America	Argentina	Servicio Virosis Respiratorias-Departamento Virología-INEI	Instituto Nacional Enfermedades Infecciosas C.G.Malbran	Baumeister E. et al
EPI_ISL_2140124	Argentina/INEI104427/2021	2021-04-19	South America	Argentina	Servicio Virosis Respiratorias-Departamento Virología-INEI	Instituto Nacional Enfermedades Infecciosas C.G.Malbran	Baumeister E. et al
EPI_ISL_2140126	Argentina/INEI104429/2021	2021-04-22	South America	Argentina	Servicio Virosis Respiratorias-Departamento Virología-INEI	Instituto Nacional Enfermedades Infecciosas C.G.Malbran	Baumeister E. et al
EPI_ISL_2140128	Argentina/INEI104431/2021	2021-04-19	South America	Argentina	Servicio Virosis Respiratorias-Departamento Virología-INEI	Instituto Nacional Enfermedades Infecciosas C.G.Malbran	Baumeister E. et al
EPI_ISL_2140131	Argentina/INEI104435/2021	2021-04-18	South America	Argentina	Servicio Virosis Respiratorias-Departamento Virología-INEI	Instituto Nacional Enfermedades Infecciosas C.G.Malbran	Baumeister E. et al
EPI_ISL_2140133	Argentina/INEI104448/2021	2021-04-25	South America	Argentina	Servicio Virosis Respiratorias-Departamento Virología-INEI	Instituto Nacional Enfermedades Infecciosas C.G.Malbran	Baumeister E. et al
EPI_ISL_2140140	Argentina/INEI104461/2021	2021-04-21	South America	Argentina	Servicio Virosis Respiratorias-Departamento Virología-INEI	Instituto Nacional Enfermedades Infecciosas C.G.Malbran	Baumeister E. et al
EPI_ISL_2140141	Argentina/INEI104464/2021	2021-04-26	South America	Argentina	Servicio Virosis Respiratorias-Departamento Virología-INEI	Instituto Nacional Enfermedades Infecciosas C.G.Malbran	Baumeister E. et al
EPI_ISL_2140142	Argentina/INEI104468/2021	2021-04-21	South America	Argentina	Servicio Virosis Respiratorias-Departamento Virología-INEI	Instituto Nacional Enfermedades Infecciosas C.G.Malbran	Baumeister E. et al
EPI_ISL_2140143	Argentina/INEI104475/2021	2021-04-27	South America	Argentina	Servicio Virosis Respiratorias-Departamento Virología-INEI	Instituto Nacional Enfermedades Infecciosas C.G.Malbran	Baumeister E. et al
EPI_ISL_2140144	Argentina/INEI104476/2021	2021-04-29	South America	Argentina	Servicio Virosis Respiratorias-Departamento Virología-INEI	Instituto Nacional Enfermedades Infecciosas C.G.Malbran	Baumeister E. et al
EPI_ISL_2140145	Argentina/INEI104478/2021	2021-04-29	South America	Argentina	Servicio Virosis Respiratorias-Departamento Virología-INEI	Instituto Nacional Enfermedades Infecciosas C.G.Malbran	Baumeister E. et al
EPI_ISL_2158694	Argentina/INEI104491/2021	2021-04-20	South America	Argentina	Servicio Virosis Respiratorias-Departamento Virología-INEI	Instituto Nacional Enfermedades Infecciosas C.G.Malbran	Baumeister E. et al
EPI_ISL_2158699	Argentina/INEI104496/2021	2021-04-20	South America	Argentina	Servicio Virosis Respiratorias-Departamento Virología-INEI	Instituto Nacional Enfermedades Infecciosas C.G.Malbran	Baumeister E. et al
EPI_ISL_2158702	Argentina/INEI104500/2021	2021-04-22	South America	Argentina	Servicio Virosis Respiratorias-Departamento Virología-INEI	Instituto Nacional Enfermedades Infecciosas C.G.Malbran	Baumeister E. et al
EPI_ISL_2158705	Argentina/INEI104504/2021	2021-04-28	South America	Argentina	Servicio Virosis Respiratorias-Departamento Virología-INEI	Instituto Nacional Enfermedades Infecciosas C.G.Malbran	Baumeister E. et al
EPI_ISL_2158706	Argentina/INEI104505/2021	2021-04-30	South America	Argentina	Servicio Virosis Respiratorias-Departamento Virología-INEI	Instituto Nacional Enfermedades Infecciosas C.G.Malbran	Baumeister E. et al
EPI_ISL_2158707	Argentina/INEI104506/2021	2021-05-06	South America	Argentina	Servicio Virosis Respiratorias-Departamento Virología-INEI	Instituto Nacional Enfermedades Infecciosas C.G.Malbran	Baumeister E. et al
EPI_ISL_2158708	Argentina/INEI104507/2021	2021-05-06	South America	Argentina	Servicio Virosis Respiratorias-Departamento Virología-INEI	Instituto Nacional Enfermedades Infecciosas C.G.Malbran	Baumeister E. et al
EPI_ISL_2158710	Argentina/INEI104509/2021	2021-04-20	South America	Argentina	Servicio Virosis Respiratorias-Departamento Virología-INEI	Instituto Nacional Enfermedades Infecciosas C.G.Malbran	Baumeister E. et al
EPI_ISL_2158713	Argentina/INEI104512/2021	2021-04-19	South America	Argentina	Servicio Virosis Respiratorias-Departamento Virología-INEI	Instituto Nacional Enfermedades Infecciosas C.G.Malbran	Baumeister E. et al
EPI_ISL_2158714	Argentina/INEI104513/2021	2021-04-21	South America	Argentina	Servicio Virosis Respiratorias-Departamento Virología-INEI	Instituto Nacional Enfermedades Infecciosas C.G.Malbran	Baumeister E. et al
EPI_ISL_2158715	Argentina/INEI104514/2021	2021-04-21	South America	Argentina	Servicio Virosis Respiratorias-Departamento Virología-INEI	Instituto Nacional Enfermedades Infecciosas C.G.Malbran	Baumeister E. et al
EPI_ISL_2158716	Argentina/INEI104515/2021	2021-05-06	South America	Argentina	Servicio Virosis Respiratorias-Departamento Virología-INEI	Instituto Nacional Enfermedades Infecciosas C.G.Malbran	Baumeister E. et al
EPI_ISL_2158717	Argentina/INEI104516/2021	2021-04-20	South America	Argentina	Servicio Virosis Respiratorias-Departamento Virología-INEI	Instituto Nacional Enfermedades Infecciosas C.G.Malbran	Baumeister E. et al
EPI_ISL_2158718	Argentina/INEI104517/2021	2021-04-21	South America	Argentina	Servicio Virosis Respiratorias-Departamento Virología-INEI	Instituto Nacional Enfermedades Infecciosas C.G.Malbran	Baumeister E. et al
EPI_ISL_2158719	Argentina/INEI104518/2021	2021-04-29	South America	Argentina	Servicio Virosis Respiratorias-Departamento Virología-INEI	Instituto Nacional Enfermedades Infecciosas C.G.Malbran	Baumeister E. et al
EPI_ISL_2158721	Argentina/INEI104521/2021	2021-04-18	South America	Argentina	Servicio Virosis Respiratorias-Departamento Virología-INEI	Instituto Nacional Enfermedades Infecciosas C.G.Malbran	Baumeister E. et al
EPI_ISL_2158722	Argentina/INEI104522/2021	2021-04-18	South America	Argentina	Servicio Virosis Respiratorias-Departamento Virología-INEI	Instituto Nacional Enfermedades Infecciosas C.G.Malbran	Baumeister E. et al
EPI_ISL_2158723	Argentina/INEI104523/2021	2021-04-22	South America	Argentina	Servicio Virosis Respiratorias-Departamento Virología-INEI	Instituto Nacional Enfermedades Infecciosas C.G.Malbran	Baumeister E. et al
EPI_ISL_2158724	Argentina/INEI104524/2021	2021-04-20	South America	Argentina	Servicio Virosis Respiratorias-Departamento Virología-INEI	Instituto Nacional Enfermedades Infecciosas C.G.Malbran	Baumeister E. et al
EPI_ISL_2158727	Argentina/INEI104529/2021	2021-04-22	South America	Argentina	Servicio Virosis Respiratorias-Departamento Virología-INEI	Instituto Nacional Enfermedades Infecciosas C.G.Malbran	Baumeister E. et al
EPI_ISL_2158728	Argentina/INEI104530/2021	2021-04-16	South America	Argentina	Servicio Virosis Respiratorias-Departamento Virología-INEI	Instituto Nacional Enfermedades Infecciosas C.G.Malbran	Baumeister E. et al
EPI_ISL_2158732	Argentina/INEI104534/2021	2021-04-23	South America	Argentina	Servicio Virosis Respiratorias-Departamento Virología-INEI	Instituto Nacional Enfermedades Infecciosas C.G.Malbran	Baumeister E. et al
EPI_ISL_2158733	Argentina/INEI104549/2021	2021-04-26	South America	Argentina	Servicio Virosis Respiratorias-Departamento Virología-INEI	Instituto Nacional Enfermedades Infecciosas C.G.Malbran	Baumeister E. et al
EPI_ISL_2158736	Argentina/INEI104553/2021	2021-04-26	South America	Argentina	Servicio Virosis Respiratorias-Departamento Virología-INEI	Instituto Nacional Enfermedades Infecciosas C.G.Malbran	Baumeister E. et al
EPI_ISL_2158737	Argentina/INEI104554/2021	2021-04-26	South America	Argentina	Servicio Virosis Respiratorias-Departamento Virología-INEI	Instituto Nacional Enfermedades Infecciosas C.G.Malbran	Baumeister E. et al
EPI_ISL_2158738	Argentina/INEI104555/2021	2021-04-26	South America	Argentina	Servicio Virosis Respiratorias-Departamento Virología-INEI	Instituto Nacional Enfermedades Infecciosas C.G.Malbran	Baumeister E. et al
EPI_ISL_2158739	Argentina/INEI104556/2021	2021-04-26	South America	Argentina	Servicio Virosis Respiratorias-Departamento Virología-INEI	Instituto Nacional Enfermedades Infecciosas C.G.Malbran	Baumeister E. et al
EPI_ISL_2158740	Argentina/INEI104557/2021	2021-04-26	South America	Argentina	Servicio Virosis Respiratorias-Departamento Virología-INEI	Instituto Nacional Enfermedades Infecciosas C.G.Malbran	Baumeister E. et al
EPI_ISL_2158743	Argentina/INEI104580/2021	2021-05-04	South America	Argentina	Servicio Virosis Respiratorias-Departamento Virología-INEI	Instituto Nacional Enfermedades Infecciosas C.G.Malbran	Baumeister E. et al
EPI_ISL_2158744	Argentina/INEI104582/2021	2021-05-04	South America	Argentina	Servicio Virosis Respiratorias-Departamento Virología-INEI	Instituto Nacional Enfermedades Infecciosas C.G.Malbran	Baumeister E. et al
EPI_ISL_2158746	Argentina/INEI104584/2021	2021-05-04	South America	Argentina	Servicio Virosis Respiratorias-Departamento Virología-INEI	Instituto Nacional Enfermedades Infecciosas C.G.Malbran	Baumeister E. et al
EPI_ISL_2158749	Argentina/INEI104590/2021	2021-05-05	South America	Argentina	Servicio Virosis Respiratorias-Departamento Virología-INEI	Instituto Nacional Enfermedades Infecciosas C.G.Malbran	Baumeister E. et al
EPI_ISL_2158759	Argentina/INEI104607/2021	2021-04-29	South America	Argentina	Servicio Virosis Respiratorias-Departamento Virología-INEI	Instituto Nacional Enfermedades Infecciosas C.G.Malbran	Baumeister E. et al
EPI_ISL_2158762	Argentina/INEI104611/2021	2021-05-02	South America	Argentina	Servicio Virosis Respiratorias-Departamento Virología-INEI	Instituto Nacional Enfermedades Infecciosas C.G.Malbran	Baumeister E. et al
EPI_ISL_2158768	Argentina/INEI104643/2021	2021-05-06	South America	Argentina	Servicio Virosis Respiratorias-Departamento Virología-INEI	Instituto Nacional Enfermedades Infecciosas C.G.Malbran	Baumeister E. et al
EPI_ISL_2158773	Argentina/INEI104650/2021	2021-04-26	South America	Argentina	Servicio Virosis Respiratorias-Departamento Virología-INEI	Instituto Nacional Enfermedades Infecciosas C.G.Malbran	Baumeister E. et al
EPI_ISL_2158780	Argentina/INEI104662/2021	2021-04-27	South America	Argentina	Servicio Virosis Respiratorias-Departamento Virología-INEI	Instituto Nacional Enfermedades Infecciosas C.G.Malbran	Baumeister E. et al
EPI_ISL_2158796	Argentina/INEI104704/2021	2021-04-17	South America	Argentina	Servicio Virosis Respiratorias-Departamento Virología-INEI	Instituto Nacional Enfermedades Infecciosas C.G.Malbran	Baumeister E. et al
EPI_ISL_2158805	Argentina/INEI104715/2021	2021-04-28	South America	Argentina	Servicio Virosis Respiratorias-Departamento Virología-INEI	Instituto Nacional Enfermedades Infecciosas C.G.Malbran	Baumeister E. et al
EPI_ISL_2158809	Argentina/INEI104719/2021	2021-04-21	South America	Argentina	Servicio Virosis Respiratorias-Departamento Virología-INEI	Instituto Nacional Enfermedades Infecciosas C.G.Malbran	Baumeister E. et al
EPI_ISL_2158815	Argentina/INEI104726/2021	2021-05-02	South America	Argentina	Servicio Virosis Respiratorias-Departamento Virología-INEI	Instituto Nacional Enfermedades Infecciosas C.G.Malbran	Baumeister E. et al
EPI_ISL_2158818	Argentina/INEI104750/2021	2021-04-26	South America	Argentina	Servicio Virosis Respiratorias-Departamento Virología-INEI	Instituto Nacional Enfermedades Infecciosas C.G.Malbran	Baumeister E. et al
EPI_ISL_2158819	Argentina/INEI104751/2021	2021-04-28	South America	Argentina	Servicio Virosis Respiratorias-Departamento Virología-INEI	Instituto Nacional Enfermedades Infecciosas C.G.Malbran	Baumeister E. et al
EPI_ISL_2158820	Argentina/INEI104752/2021	2021-04-28	South America	Argentina	Servicio Virosis Respiratorias-Departamento Virología-INEI	Instituto Nacional Enfermedades Infecciosas C.G.Malbran	Baumeister E. et al
EPI_ISL_2158821	Argentina/INEI104755/2021	2021-04-28	South America	Argentina	Servicio Virosis Respiratorias-Departamento Virología-INEI	Instituto Nacional Enfermedades Infecciosas C.G.Malbran	Baumeister E. et al
EPI_ISL_2158822	Argentina/INEI104756/2021	2021-05-04	South America	Argentina	Servicio Virosis Respiratorias-Departamento Virología-INEI	Instituto Nacional Enfermedades Infecciosas C.G.Malbran	Baumeister E. et al
EPI_ISL_2158824	Argentina/INEI104760/2021	2021-04-28	South America	Argentina	Servicio Virosis Respiratorias-Departamento Virología-INEI	Instituto Nacional Enfermedades Infecciosas C.G.Malbran	Baumeister E. et al
EPI_ISL_2158825	Argentina/INEI104766/2021	2021-05-04	South America	Argentina	Servicio Virosis Respiratorias-Departamento Virología-INEI	Instituto Nacional Enfermedades Infecciosas C.G.Malbran	Baumeister E. et al
EPI_ISL_2158827	Argentina/INEI104768/2021	2021-04-26	South America	Argentina	Servicio Virosis Respiratorias-Departamento Virología-INEI	Instituto Nacional Enfermedades Infecciosas C.G.Malbran	Baumeister E. et al
EPI_ISL_2158828	Argentina/INEI104769/2021	2021-04-16	South America	Argentina	Servicio Virosis Respiratorias-Departamento Virología-INEI	Instituto Nacional Enfermedades Infecciosas C.G.Malbran	Baumeister E. et al
EPI_ISL_2158831	Argentina/INEI104778/2021	2021-04-27	South America	Argentina	Servicio Virosis Respiratorias-Departamento Virología-INEI	Instituto Nacional Enfermedades Infecciosas C.G.Malbran	Baumeister E. et al
EPI_ISL_2158832	Argentina/INEI104783/2021	2021-04-26	South America	Argentina	Servicio Virosis Respiratorias-Departamento Virología-INEI	Instituto Nacional Enfermedades Infecciosas C.G.Malbran	Baumeister E. et al
EPI_ISL_2158833	Argentina/INEI104785/2021	2021-04-27	South America	Argentina	Servicio Virosis Respiratorias-Departamento Virología-INEI	Instituto Nacional Enfermedades Infecciosas C.G.Malbran	Baumeister E. et al
EPI_ISL_2158835	Argentina/INEI104787/2021	2021-04-26	South America	Argentina	Servicio Virosis Respiratorias-Departamento Virología-INEI	Instituto Nacional Enfermedades Infecciosas C.G.Malbran	Baumeister E. et al
EPI_ISL_2158836	Argentina/INEI104792/2021	2021-05-07	South America	Argentina	Servicio Virosis Respiratorias-Departamento Virología-INEI	Instituto Nacional Enfermedades Infecciosas C.G.Malbran	Baumeister E. et al
EPI_ISL_2158839	Argentina/INEI104802/2021	2021-05-04	South America	Argentina	Servicio Virosis Respiratorias-Departamento Virología-INEI	Instituto Nacional Enfermedades Infecciosas C.G.Malbran	Baumeister E. et al
EPI_ISL_2158840	Argentina/INEI104804/2021	2021-05-05	South America	Argentina	Servicio Virosis Respiratorias-Departamento Virología-INEI	Instituto Nacional Enfermedades Infecciosas C.G.Malbran	Baumeister E. et al
EPI_ISL_2158841	Argentina/INEI104806/2021	2021-04-29	South America	Argentina	Servicio Virosis Respiratorias-Departamento Virología-INEI	Instituto Nacional Enfermedades Infecciosas C.G.Malbran	Baumeister E. et al
EPI_ISL_2158842	Argentina/INEI104808/2021	2021-04-23	South America	Argentina	Servicio Virosis Respiratorias-Departamento Virología-INEI	Instituto Nacional Enfermedades Infecciosas C.G.Malbran	Baumeister E. et al
EPI_ISL_2158843	Argentina/INEI104812/2021	2021-05-10	South America	Argentina	Servicio Virosis Respiratorias-Departamento Virología-INEI	Instituto Nacional Enfermedades Infecciosas C.G.Malbran	Baumeister E. et al
EPI_ISL_2158850	Argentina/INEI104822/2021	2021-05-10	South America	Argentina	Servicio Virosis Respiratorias-Departamento Virología-INEI	Instituto Nacional Enfermedades Infecciosas C.G.Malbran	Baumeister E. et al
EPI_ISL_4082185	Argentina/INEI104852/2021	2021-05-06	South America	Argentina	Servicio Virosis Respiratorias-Departamento Virología-INEI	Instituto Nacional Enfermedades Infecciosas C.G.Malbran	Baumeister E. et al
EPI_ISL_4082186	Argentina/INEI104853/2021	2021-05-07	South America	Argentina	Servicio Virosis Respiratorias-Departamento Virología-INEI	Instituto Nacional Enfermedades Infecciosas C.G.Malbran	Baumeister E. et al
EPI_ISL_4082187	Argentina/INEI104867/2021	2021-05-12	South America	Argentina	Servicio Virosis Respiratorias-Departamento Virología-INEI	Instituto Nacional Enfermedades Infecciosas C.G.Malbran	Baumeister E. et al
EPI_ISL_4082188	Argentina/INEI104869/2021	2021-05-04	South America	Argentina	Servicio Virosis Respiratorias-Departamento Virología-INEI	Instituto Nacional Enfermedades Infecciosas C.G.Malbran	Baumeister E. et al
EPI_ISL_4082196	Argentina/INEI104887/2021	2021-05-04	South America	Argentina	Servicio Virosis Respiratorias-Departamento Virología-INEI	Instituto Nacional Enfermedades Infecciosas C.G.Malbran	Baumeister E. et al
EPI_ISL_4082200	Argentina/INEI104900/2021	2021-05-03	South America	Argentina	Servicio Virosis Respiratorias-Departamento Virología-INEI	Instituto Nacional Enfermedades Infecciosas C.G.Malbran	Baumeister E. et al
EPI_ISL_4082202	Argentina/INEI104905/2021	2021-05-05	South America	Argentina	Servicio Virosis Respiratorias-Departamento Virología-INEI	Instituto Nacional Enfermedades Infecciosas C.G.Malbran	Baumeister E. et al
EPI_ISL_4082204	Argentina/INEI104908/2021	2021-05-07	South America	Argentina	Servicio Virosis Respiratorias-Departamento Virología-INEI	Instituto Nacional Enfermedades Infecciosas C.G.Malbran	Baumeister E. et al
EPI_ISL_4082206	Argentina/INEI104920/2021	2021-05-12	South America	Argentina	Servicio Virosis Respiratorias-Departamento Virología-INEI	Instituto Nacional Enfermedades Infecciosas C.G.Malbran	Baumeister E. et al
EPI_ISL_4082207	Argentina/INEI104921/2021	2021-05-11	South America	Argentina	Servicio Virosis Respiratorias-Departamento Virología-INEI	Instituto Nacional Enfermedades Infecciosas C.G.Malbran	Baumeister E. et al
EPI_ISL_4082211	Argentina/INEI104924/2021	2021-05-06	South America	Argentina	Servicio Virosis Respiratorias-Departamento Virología-INEI	Instituto Nacional Enfermedades Infecciosas C.G.Malbran	Baumeister E. et al
EPI_ISL_4082212	Argentina/INEI104933/2021	2021-05-03	South America	Argentina	Servicio Virosis Respiratorias-Departamento Virología-INEI	Instituto Nacional Enfermedades Infecciosas C.G.Malbran	Baumeister E. et al
EPI_ISL_4082216	Argentina/INEI104937/2021	2021-05-07	South America	Argentina	Servicio Virosis Respiratorias-Departamento Virología-INEI	Instituto Nacional Enfermedades Infecciosas C.G.Malbran	Baumeister E. et al
EPI_ISL_4082217	Argentina/INEI104938/2021	2021-05-03	South America	Argentina	Servicio Virosis Respiratorias-Departamento Virología-INEI	Instituto Nacional Enfermedades Infecciosas C.G.Malbran	Baumeister E. et al
EPI_ISL_4082218	Argentina/INEI104939/2021	2021-05-10	South America	Argentina	Servicio Virosis Respiratorias-Departamento Virología-INEI	Instituto Nacional Enfermedades Infecciosas C.G.Malbran	Baumeister E. et al
EPI_ISL_4082219	Argentina/INEI104940/2021	2021-04-24	South America	Argentina	Servicio Virosis Respiratorias-Departamento Virología-INEI	Instituto Nacional Enfermedades Infecciosas C.G.Malbran	Baumeister E. et al
EPI_ISL_4082221	Argentina/INEI105168/2021	2021-05-10	South America	Argentina	Servicio Virosis Respiratorias-Departamento Virología-INEI	Instituto Nacional Enfermedades Infecciosas C.G.Malbran	Baumeister E. et al
EPI_ISL_4082222	Argentina/INEI105170/2021	2021-05-10	South America	Argentina	Servicio Virosis Respiratorias-Departamento Virología-INEI	Instituto Nacional Enfermedades Infecciosas C.G.Malbran	Baumeister E. et al
EPI_ISL_4082225	Argentina/INEI105174/2021	2021-05-11	South America	Argentina	Servicio Virosis Respiratorias-Departamento Virología-INEI	Instituto Nacional Enfermedades Infecciosas C.G.Malbran	Baumeister E. et al
EPI_ISL_4082227	Argentina/INEI105180/2021	2021-05-07	South America	Argentina	Servicio Virosis Respiratorias-Departamento Virología-INEI	Instituto Nacional Enfermedades Infecciosas C.G.Malbran	Baumeister E. et al
EPI_ISL_4082231	Argentina/INEI105190/2021	2021-05-14	South America	Argentina	Servicio Virosis Respiratorias-Departamento Virología-INEI	Instituto Nacional Enfermedades Infecciosas C.G.Malbran	Baumeister E. et al
EPI_ISL_4082238	Argentina/INEI105206/2021	2021-05-03	South America	Argentina	Servicio Virosis Respiratorias-Departamento Virología-INEI	Instituto Nacional Enfermedades Infecciosas C.G.Malbran	Baumeister E. et al
EPI_ISL_4082246	Argentina/INEI105218/2021	2021-05-08	South America	Argentina	Servicio Virosis Respiratorias-Departamento Virología-INEI	Instituto Nacional Enfermedades Infecciosas C.G.Malbran	Baumeister E. et al
EPI_ISL_4082247	Argentina/INEI105223/2021	2021-05-17	South America	Argentina	Servicio Virosis Respiratorias-Departamento Virología-INEI	Instituto Nacional Enfermedades Infecciosas C.G.Malbran	Baumeister E. et al
EPI_ISL_4082248	Argentina/INEI105225/2021	2021-05-05	South America	Argentina	Servicio Virosis Respiratorias-Departamento Virología-INEI	Instituto Nacional Enfermedades Infecciosas C.G.Malbran	Baumeister E. et al
EPI_ISL_4082249	Argentina/INEI105229/2021	2021-05-10	South America	Argentina	Servicio Virosis Respiratorias-Departamento Virología-INEI	Instituto Nacional Enfermedades Infecciosas C.G.Malbran	Baumeister E. et al
EPI_ISL_4082250	Argentina/INEI105254/2021	2021-05-06	South America	Argentina	Servicio Virosis Respiratorias-Departamento Virología-INEI	Instituto Nacional Enfermedades Infecciosas C.G.Malbran	Baumeister E. et al
EPI_ISL_4082254	Argentina/INEI105283/2021	2021-05-14	South America	Argentina	Servicio Virosis Respiratorias-Departamento Virología-INEI	Instituto Nacional Enfermedades Infecciosas C.G.Malbran	Baumeister E. et al
EPI_ISL_4082265	Argentina/INEI105299/2021	2021-05-15	South America	Argentina	Servicio Virosis Respiratorias-Departamento Virología-INEI	Instituto Nacional Enfermedades Infecciosas C.G.Malbran	Baumeister E. et al
EPI_ISL_4082280	Argentina/INEI105315/2021	2021-05-13	South America	Argentina	Servicio Virosis Respiratorias-Departamento Virología-INEI	Instituto Nacional Enfermedades Infecciosas C.G.Malbran	Baumeister E. et al
EPI_ISL_4082286	Argentina/INEI105325/2021	2021-05-14	South America	Argentina	Servicio Virosis Respiratorias-Departamento Virología-INEI	Instituto Nacional Enfermedades Infecciosas C.G.Malbran	Baumeister E. et al
EPI_ISL_4082296	Argentina/INEI105354/2021	2021-05-15	South America	Argentina	Servicio Virosis Respiratorias-Departamento Virología-INEI	Instituto Nacional Enfermedades Infecciosas C.G.Malbran	Baumeister E. et al
EPI_ISL_4082298	Argentina/INEI105360/2021	2021-05-20	South America	Argentina	Servicio Virosis Respiratorias-Departamento Virología-INEI	Instituto Nacional Enfermedades Infecciosas C.G.Malbran	Baumeister E. et al
EPI_ISL_4082299	Argentina/INEI105362/2021	2021-05-17	South America	Argentina	Servicio Virosis Respiratorias-Departamento Virología-INEI	Instituto Nacional Enfermedades Infecciosas C.G.Malbran	Baumeister E. et al
EPI_ISL_4082302	Argentina/INEI105373/2021	2021-05-16	South America	Argentina	Servicio Virosis Respiratorias-Departamento Virología-INEI	Instituto Nacional Enfermedades Infecciosas C.G.Malbran	Baumeister E. et al
EPI_ISL_4082304	Argentina/INEI105379/2021	2021-05-14	South America	Argentina	Servicio Virosis Respiratorias-Departamento Virología-INEI	Instituto Nacional Enfermedades Infecciosas C.G.Malbran	Baumeister E. et al
EPI_ISL_4082306	Argentina/INEI105383/2021	2021-05-14	South America	Argentina	Servicio Virosis Respiratorias-Departamento Virología-INEI	Instituto Nacional Enfermedades Infecciosas C.G.Malbran	Baumeister E. et al
EPI_ISL_4082307	Argentina/INEI105386/2021	2021-05-15	South America	Argentina	Servicio Virosis Respiratorias-Departamento Virología-INEI	Instituto Nacional Enfermedades Infecciosas C.G.Malbran	Baumeister E. et al
EPI_ISL_4082310	Argentina/INEI105397/2021	2021-05-17	South America	Argentina	Servicio Virosis Respiratorias-Departamento Virología-INEI	Instituto Nacional Enfermedades Infecciosas C.G.Malbran	Baumeister E. et al
EPI_ISL_4082311	Argentina/INEI105405/2021	2021-05-12	South America	Argentina	Servicio Virosis Respiratorias-Departamento Virología-INEI	Instituto Nacional Enfermedades Infecciosas C.G.Malbran	Baumeister E. et al
EPI_ISL_4082313	Argentina/INEI105410/2021	2021-05-13	South America	Argentina	Servicio Virosis Respiratorias-Departamento Virología-INEI	Instituto Nacional Enfermedades Infecciosas C.G.Malbran	Baumeister E. et al
EPI_ISL_4082316	Argentina/INEI105427/2021	2021-05-13	South America	Argentina	Servicio Virosis Respiratorias-Departamento Virología-INEI	Instituto Nacional Enfermedades Infecciosas C.G.Malbran	Baumeister E. et al
EPI_ISL_4082318	Argentina/INEI105435/2021	2021-05-17	South America	Argentina	Servicio Virosis Respiratorias-Departamento Virología-INEI	Instituto Nacional Enfermedades Infecciosas C.G.Malbran	Baumeister E. et al
EPI_ISL_4082320	Argentina/INEI105439/2021	2021-05-19	South America	Argentina	Servicio Virosis Respiratorias-Departamento Virología-INEI	Instituto Nacional Enfermedades Infecciosas C.G.Malbran	Baumeister E. et al
EPI_ISL_4082326	Argentina/INEI105459/2021	2021-05-23	South America	Argentina	Servicio Virosis Respiratorias-Departamento Virología-INEI	Instituto Nacional Enfermedades Infecciosas C.G.Malbran	Baumeister E. et al
EPI_ISL_4082329	Argentina/INEI105466/2021	2021-05-07	South America	Argentina	Servicio Virosis Respiratorias-Departamento Virología-INEI	Instituto Nacional Enfermedades Infecciosas C.G.Malbran	Baumeister E. et al
EPI_ISL_4082333	Argentina/INEI105476/2021	2021-05-07	South America	Argentina	Servicio Virosis Respiratorias-Departamento Virología-INEI	Instituto Nacional Enfermedades Infecciosas C.G.Malbran	Baumeister E. et al
EPI_ISL_4082344	Argentina/INEI105513/2021	2021-05-20	South America	Argentina	Servicio Virosis Respiratorias-Departamento Virología-INEI	Instituto Nacional Enfermedades Infecciosas C.G.Malbran	Baumeister E. et al
EPI_ISL_4082346	Argentina/INEI105520/2021	2021-05-18	South America	Argentina	Servicio Virosis Respiratorias-Departamento Virología-INEI	Instituto Nacional Enfermedades Infecciosas C.G.Malbran	Baumeister E. et al
EPI_ISL_4082348	Argentina/INEI105523/2021	2021-05-18	South America	Argentina	Servicio Virosis Respiratorias-Departamento Virología-INEI	Instituto Nacional Enfermedades Infecciosas C.G.Malbran	Baumeister E. et al
EPI_ISL_4082354	Argentina/INEI105533/2021	2021-05-21	South America	Argentina	Servicio Virosis Respiratorias-Departamento Virología-INEI	Instituto Nacional Enfermedades Infecciosas C.G.Malbran	Baumeister E. et al
EPI_ISL_4082355	Argentina/INEI105534/2021	2021-05-17	South America	Argentina	Servicio Virosis Respiratorias-Departamento Virología-INEI	Instituto Nacional Enfermedades Infecciosas C.G.Malbran	Baumeister E. et al
EPI_ISL_4082356	Argentina/INEI105535/2021	2021-05-16	South America	Argentina	Servicio Virosis Respiratorias-Departamento Virología-INEI	Instituto Nacional Enfermedades Infecciosas C.G.Malbran	Baumeister E. et al
EPI_ISL_4082358	Argentina/INEI105536/2021	2021-05-20	South America	Argentina	Servicio Virosis Respiratorias-Departamento Virología-INEI	Instituto Nacional Enfermedades Infecciosas C.G.Malbran	Baumeister E. et al
EPI_ISL_4082361	Argentina/INEI105545/2021	2021-05-18	South America	Argentina	Servicio Virosis Respiratorias-Departamento Virología-INEI	Instituto Nacional Enfermedades Infecciosas C.G.Malbran	Baumeister E. et al
EPI_ISL_4082365	Argentina/INEI105575/2021	2021-05-26	South America	Argentina	Servicio Virosis Respiratorias-Departamento Virología-INEI	Instituto Nacional Enfermedades Infecciosas C.G.Malbran	Baumeister E. et al
EPI_ISL_4082371	Argentina/INEI105597/2021	2021-05-18	South America	Argentina	Servicio Virosis Respiratorias-Departamento Virología-INEI	Instituto Nacional Enfermedades Infecciosas C.G.Malbran	Baumeister E. et al
EPI_ISL_4082375	Argentina/INEI105603/2021	2021-05-15	South America	Argentina	Servicio Virosis Respiratorias-Departamento Virología-INEI	Instituto Nacional Enfermedades Infecciosas C.G.Malbran	Baumeister E. et al
EPI_ISL_4082377	Argentina/INEI105613/2021	2021-05-24	South America	Argentina	Servicio Virosis Respiratorias-Departamento Virología-INEI	Instituto Nacional Enfermedades Infecciosas C.G.Malbran	Baumeister E. et al
EPI_ISL_4082378	Argentina/INEI105619/2021	2021-05-29	South America	Argentina	Servicio Virosis Respiratorias-Departamento Virología-INEI	Instituto Nacional Enfermedades Infecciosas C.G.Malbran	Baumeister E. et al
EPI_ISL_4082382	Argentina/INEI105627/2021	2021-05-19	South America	Argentina	Servicio Virosis Respiratorias-Departamento Virología-INEI	Instituto Nacional Enfermedades Infecciosas C.G.Malbran	Baumeister E. et al
EPI_ISL_4082383	Argentina/INEI105628/2021	2021-05-19	South America	Argentina	Servicio Virosis Respiratorias-Departamento Virología-INEI	Instituto Nacional Enfermedades Infecciosas C.G.Malbran	Baumeister E. et al
EPI_ISL_4082385	Argentina/INEI105630/2021	2021-05-20	South America	Argentina	Servicio Virosis Respiratorias-Departamento Virología-INEI	Instituto Nacional Enfermedades Infecciosas C.G.Malbran	Baumeister E. et al
EPI_ISL_4082388	Argentina/INEI105634/2021	2021-05-21	South America	Argentina	Servicio Virosis Respiratorias-Departamento Virología-INEI	Instituto Nacional Enfermedades Infecciosas C.G.Malbran	Baumeister E. et al
EPI_ISL_4082390	Argentina/INEI105635/2021	2021-05-21	South America	Argentina	Servicio Virosis Respiratorias-Departamento Virología-INEI	Instituto Nacional Enfermedades Infecciosas C.G.Malbran	Baumeister E. et al
EPI_ISL_4082392	Argentina/INEI105637/2021	2021-05-21	South America	Argentina	Servicio Virosis Respiratorias-Departamento Virología-INEI	Instituto Nacional Enfermedades Infecciosas C.G.Malbran	Baumeister E. et al
EPI_ISL_4082393	Argentina/INEI105638/2021	2021-05-21	South America	Argentina	Servicio Virosis Respiratorias-Departamento Virología-INEI	Instituto Nacional Enfermedades Infecciosas C.G.Malbran	Baumeister E. et al
EPI_ISL_4082394	Argentina/INEI105639/2021	2021-05-22	South America	Argentina	Servicio Virosis Respiratorias-Departamento Virología-INEI	Instituto Nacional Enfermedades Infecciosas C.G.Malbran	Baumeister E. et al
EPI_ISL_4082396	Argentina/INEI105641/2021	2021-06-07	South America	Argentina	Servicio Virosis Respiratorias-Departamento Virología-INEI	Instituto Nacional Enfermedades Infecciosas C.G.Malbran	Baumeister E. et al
EPI_ISL_4082399	Argentina/INEI105663/2021	2021-05-24	South America	Argentina	Servicio Virosis Respiratorias-Departamento Virología-INEI	Instituto Nacional Enfermedades Infecciosas C.G.Malbran	Baumeister E. et al
EPI_ISL_4082407	Argentina/INEI105711/2021	2021-05-28	South America	Argentina	Servicio Virosis Respiratorias-Departamento Virología-INEI	Instituto Nacional Enfermedades Infecciosas C.G.Malbran	Baumeister E. et al
EPI_ISL_4082413	Argentina/INEI105723/2021	2021-05-26	South America	Argentina	Servicio Virosis Respiratorias-Departamento Virología-INEI	Instituto Nacional Enfermedades Infecciosas C.G.Malbran	Baumeister E. et al
EPI_ISL_4082414	Argentina/INEI105727/2021	2021-05-29	South America	Argentina	Servicio Virosis Respiratorias-Departamento Virología-INEI	Instituto Nacional Enfermedades Infecciosas C.G.Malbran	Baumeister E. et al
EPI_ISL_4082415	Argentina/INEI105728/2021	2021-05-29	South America	Argentina	Servicio Virosis Respiratorias-Departamento Virología-INEI	Instituto Nacional Enfermedades Infecciosas C.G.Malbran	Baumeister E. et al
EPI_ISL_4082419	Argentina/INEI105744/2021	2021-05-27	South America	Argentina	Servicio Virosis Respiratorias-Departamento Virología-INEI	Instituto Nacional Enfermedades Infecciosas C.G.Malbran	Baumeister E. et al
EPI_ISL_4082426	Argentina/INEI105759/2021	2021-05-22	South America	Argentina	Servicio Virosis Respiratorias-Departamento Virología-INEI	Instituto Nacional Enfermedades Infecciosas C.G.Malbran	Baumeister E. et al
EPI_ISL_4082427	Argentina/INEI105760/2021	2021-05-26	South America	Argentina	Servicio Virosis Respiratorias-Departamento Virología-INEI	Instituto Nacional Enfermedades Infecciosas C.G.Malbran	Baumeister E. et al
EPI_ISL_4082428	Argentina/INEI105761/2021	2021-05-27	South America	Argentina	Servicio Virosis Respiratorias-Departamento Virología-INEI	Instituto Nacional Enfermedades Infecciosas C.G.Malbran	Baumeister E. et al
EPI_ISL_4082430	Argentina/INEI105764/2021	2021-05-25	South America	Argentina	Servicio Virosis Respiratorias-Departamento Virología-INEI	Instituto Nacional Enfermedades Infecciosas C.G.Malbran	Baumeister E. et al
EPI_ISL_4082431	Argentina/INEI105765/2021	2021-05-25	South America	Argentina	Servicio Virosis Respiratorias-Departamento Virología-INEI	Instituto Nacional Enfermedades Infecciosas C.G.Malbran	Baumeister E. et al
EPI_ISL_4082435	Argentina/INEI105769/2021	2021-05-25	South America	Argentina	Servicio Virosis Respiratorias-Departamento Virología-INEI	Instituto Nacional Enfermedades Infecciosas C.G.Malbran	Baumeister E. et al
EPI_ISL_4082440	Argentina/INEI105776/2021	2021-05-27	South America	Argentina	Servicio Virosis Respiratorias-Departamento Virología-INEI	Instituto Nacional Enfermedades Infecciosas C.G.Malbran	Baumeister E. et al
EPI_ISL_4082443	Argentina/INEI105786/2021	2021-06-04	South America	Argentina	Servicio Virosis Respiratorias-Departamento Virología-INEI	Instituto Nacional Enfermedades Infecciosas C.G.Malbran	Baumeister E. et al
EPI_ISL_4082444	Argentina/INEI105787/2021	2021-06-04	South America	Argentina	Servicio Virosis Respiratorias-Departamento Virología-INEI	Instituto Nacional Enfermedades Infecciosas C.G.Malbran	Baumeister E. et al
EPI_ISL_4082445	Argentina/INEI105788/2021	2021-06-02	South America	Argentina	Servicio Virosis Respiratorias-Departamento Virología-INEI	Instituto Nacional Enfermedades Infecciosas C.G.Malbran	Baumeister E. et al
EPI_ISL_4082446	Argentina/INEI105789/2021	2021-05-22	South America	Argentina	Servicio Virosis Respiratorias-Departamento Virología-INEI	Instituto Nacional Enfermedades Infecciosas C.G.Malbran	Baumeister E. et al
EPI_ISL_4082448	Argentina/INEI105791/2021	2021-05-25	South America	Argentina	Servicio Virosis Respiratorias-Departamento Virología-INEI	Instituto Nacional Enfermedades Infecciosas C.G.Malbran	Baumeister E. et al
EPI_ISL_4082449	Argentina/INEI105792/2021	2021-04-21	South America	Argentina	Servicio Virosis Respiratorias-Departamento Virología-INEI	Instituto Nacional Enfermedades Infecciosas C.G.Malbran	Baumeister E. et al
EPI_ISL_4082450	Argentina/INEI105793/2021	2021-05-28	South America	Argentina	Servicio Virosis Respiratorias-Departamento Virología-INEI	Instituto Nacional Enfermedades Infecciosas C.G.Malbran	Baumeister E. et al
EPI_ISL_4082453	Argentina/INEI105796/2021	2021-05-22	South America	Argentina	Servicio Virosis Respiratorias-Departamento Virología-INEI	Instituto Nacional Enfermedades Infecciosas C.G.Malbran	Baumeister E. et al
EPI_ISL_4082456	Argentina/INEI105800/2021	2021-05-22	South America	Argentina	Servicio Virosis Respiratorias-Departamento Virología-INEI	Instituto Nacional Enfermedades Infecciosas C.G.Malbran	Baumeister E. et al
EPI_ISL_4082457	Argentina/INEI105801/2021	2021-05-12	South America	Argentina	Servicio Virosis Respiratorias-Departamento Virología-INEI	Instituto Nacional Enfermedades Infecciosas C.G.Malbran	Baumeister E. et al
EPI_ISL_4082458	Argentina/INEI105802/2021	2021-05-10	South America	Argentina	Servicio Virosis Respiratorias-Departamento Virología-INEI	Instituto Nacional Enfermedades Infecciosas C.G.Malbran	Baumeister E. et al
EPI_ISL_4082461	Argentina/INEI105805/2021	2021-05-05	South America	Argentina	Servicio Virosis Respiratorias-Departamento Virología-INEI	Instituto Nacional Enfermedades Infecciosas C.G.Malbran	Baumeister E. et al
EPI_ISL_4082463	Argentina/INEI105807/2021	2021-05-21	South America	Argentina	Servicio Virosis Respiratorias-Departamento Virología-INEI	Instituto Nacional Enfermedades Infecciosas C.G.Malbran	Baumeister E. et al
EPI_ISL_4082464	Argentina/INEI105809/2021	2021-05-24	South America	Argentina	Servicio Virosis Respiratorias-Departamento Virología-INEI	Instituto Nacional Enfermedades Infecciosas C.G.Malbran	Baumeister E. et al
EPI_ISL_4082465	Argentina/INEI105810/2021	2021-05-26	South America	Argentina	Servicio Virosis Respiratorias-Departamento Virología-INEI	Instituto Nacional Enfermedades Infecciosas C.G.Malbran	Baumeister E. et al
EPI_ISL_4082466	Argentina/INEI105811/2021	2021-05-26	South America	Argentina	Servicio Virosis Respiratorias-Departamento Virología-INEI	Instituto Nacional Enfermedades Infecciosas C.G.Malbran	Baumeister E. et al
EPI_ISL_4082468	Argentina/INEI105812/2021	2021-05-28	South America	Argentina	Servicio Virosis Respiratorias-Departamento Virología-INEI	Instituto Nacional Enfermedades Infecciosas C.G.Malbran	Baumeister E. et al
EPI_ISL_4082469	Argentina/INEI105813/2021	2021-05-27	South America	Argentina	Servicio Virosis Respiratorias-Departamento Virología-INEI	Instituto Nacional Enfermedades Infecciosas C.G.Malbran	Baumeister E. et al
EPI_ISL_4082471	Argentina/INEI105815/2021	2021-05-24	South America	Argentina	Servicio Virosis Respiratorias-Departamento Virología-INEI	Instituto Nacional Enfermedades Infecciosas C.G.Malbran	Baumeister E. et al
EPI_ISL_4082473	Argentina/INEI105817/2021	2021-05-27	South America	Argentina	Servicio Virosis Respiratorias-Departamento Virología-INEI	Instituto Nacional Enfermedades Infecciosas C.G.Malbran	Baumeister E. et al
EPI_ISL_4082474	Argentina/INEI105818/2021	2021-05-27	South America	Argentina	Servicio Virosis Respiratorias-Departamento Virología-INEI	Instituto Nacional Enfermedades Infecciosas C.G.Malbran	Baumeister E. et al
EPI_ISL_4082475	Argentina/INEI105819/2021	2021-05-26	South America	Argentina	Servicio Virosis Respiratorias-Departamento Virología-INEI	Instituto Nacional Enfermedades Infecciosas C.G.Malbran	Baumeister E. et al
EPI_ISL_4082476	Argentina/INEI105820/2021	2021-05-28	South America	Argentina	Servicio Virosis Respiratorias-Departamento Virología-INEI	Instituto Nacional Enfermedades Infecciosas C.G.Malbran	Baumeister E. et al
EPI_ISL_4082477	Argentina/INEI105821/2021	2021-05-26	South America	Argentina	Servicio Virosis Respiratorias-Departamento Virología-INEI	Instituto Nacional Enfermedades Infecciosas C.G.Malbran	Baumeister E. et al
EPI_ISL_4082479	Argentina/INEI105823/2021	2021-05-31	South America	Argentina	Servicio Virosis Respiratorias-Departamento Virología-INEI	Instituto Nacional Enfermedades Infecciosas C.G.Malbran	Baumeister E. et al
EPI_ISL_4082480	Argentina/INEI105824/2021	2021-06-01	South America	Argentina	Servicio Virosis Respiratorias-Departamento Virología-INEI	Instituto Nacional Enfermedades Infecciosas C.G.Malbran	Baumeister E. et al
EPI_ISL_4082481	Argentina/INEI105825/2021	2021-05-27	South America	Argentina	Servicio Virosis Respiratorias-Departamento Virología-INEI	Instituto Nacional Enfermedades Infecciosas C.G.Malbran	Baumeister E. et al
EPI_ISL_4082482	Argentina/INEI105827/2021	2021-05-26	South America	Argentina	Servicio Virosis Respiratorias-Departamento Virología-INEI	Instituto Nacional Enfermedades Infecciosas C.G.Malbran	Baumeister E. et al
EPI_ISL_4082486	Argentina/INEI105830/2021	2021-05-14	South America	Argentina	Servicio Virosis Respiratorias-Departamento Virología-INEI	Instituto Nacional Enfermedades Infecciosas C.G.Malbran	Baumeister E. et al
EPI_ISL_4082487	Argentina/INEI105831/2021	2021-04-11	South America	Argentina	Servicio Virosis Respiratorias-Departamento Virología-INEI	Instituto Nacional Enfermedades Infecciosas C.G.Malbran	Baumeister E. et al
EPI_ISL_4082488	Argentina/INEI105832/2021	2021-06-03	South America	Argentina	Servicio Virosis Respiratorias-Departamento Virología-INEI	Instituto Nacional Enfermedades Infecciosas C.G.Malbran	Baumeister E. et al
EPI_ISL_4082490	Argentina/INEI105834/2021	2021-05-28	South America	Argentina	Servicio Virosis Respiratorias-Departamento Virología-INEI	Instituto Nacional Enfermedades Infecciosas C.G.Malbran	Baumeister E. et al
EPI_ISL_4082491	Argentina/INEI105835/2021	2021-05-27	South America	Argentina	Servicio Virosis Respiratorias-Departamento Virología-INEI	Instituto Nacional Enfermedades Infecciosas C.G.Malbran	Baumeister E. et al
EPI_ISL_4082493	Argentina/INEI105838/2021	2021-05-15	South America	Argentina	Servicio Virosis Respiratorias-Departamento Virología-INEI	Instituto Nacional Enfermedades Infecciosas C.G.Malbran	Baumeister E. et al
EPI_ISL_4082495	Argentina/INEI105840/2021	2021-05-27	South America	Argentina	Servicio Virosis Respiratorias-Departamento Virología-INEI	Instituto Nacional Enfermedades Infecciosas C.G.Malbran	Baumeister E. et al
EPI_ISL_4082496	Argentina/INEI105841/2021	2021-05-27	South America	Argentina	Servicio Virosis Respiratorias-Departamento Virología-INEI	Instituto Nacional Enfermedades Infecciosas C.G.Malbran	Baumeister E. et al
EPI_ISL_4082497	Argentina/INEI105842/2021	2021-06-03	South America	Argentina	Servicio Virosis Respiratorias-Departamento Virología-INEI	Instituto Nacional Enfermedades Infecciosas C.G.Malbran	Baumeister E. et al
EPI_ISL_4082502	Argentina/INEI105848/2021	2021-06-05	South America	Argentina	Servicio Virosis Respiratorias-Departamento Virología-INEI	Instituto Nacional Enfermedades Infecciosas C.G.Malbran	Baumeister E. et al
EPI_ISL_4082503	Argentina/INEI105849/2021	2021-06-05	South America	Argentina	Servicio Virosis Respiratorias-Departamento Virología-INEI	Instituto Nacional Enfermedades Infecciosas C.G.Malbran	Baumeister E. et al
EPI_ISL_4082505	Argentina/INEI105852/2021	2021-06-05	South America	Argentina	Servicio Virosis Respiratorias-Departamento Virología-INEI	Instituto Nacional Enfermedades Infecciosas C.G.Malbran	Baumeister E. et al
EPI_ISL_4082506	Argentina/INEI106060/2021	2021-06-05	South America	Argentina	Servicio Virosis Respiratorias-Departamento Virología-INEI	Instituto Nacional Enfermedades Infecciosas C.G.Malbran	Baumeister E. et al
EPI_ISL_3867443	Argentina/INEI106062/2021	2021-06-04	South America	Argentina	Servicio Virosis Respiratorias-Departamento Virología-INEI	Instituto Nacional Enfermedades Infecciosas C.G.Malbran	Baumeister E. et al
EPI_ISL_4082507	Argentina/INEI106063/2021	2021-06-04	South America	Argentina	Servicio Virosis Respiratorias-Departamento Virología-INEI	Instituto Nacional Enfermedades Infecciosas C.G.Malbran	Baumeister E. et al
EPI_ISL_4082508	Argentina/INEI106064/2021	2021-06-06	South America	Argentina	Servicio Virosis Respiratorias-Departamento Virología-INEI	Instituto Nacional Enfermedades Infecciosas C.G.Malbran	Baumeister E. et al
EPI_ISL_4082509	Argentina/INEI106065/2021	2021-06-07	South America	Argentina	Servicio Virosis Respiratorias-Departamento Virología-INEI	Instituto Nacional Enfermedades Infecciosas C.G.Malbran	Baumeister E. et al
EPI_ISL_4082510	Argentina/INEI106066/2021	2021-06-04	South America	Argentina	Servicio Virosis Respiratorias-Departamento Virología-INEI	Instituto Nacional Enfermedades Infecciosas C.G.Malbran	Baumeister E. et al
EPI_ISL_4082512	Argentina/INEI106068/2021	2021-06-07	South America	Argentina	Servicio Virosis Respiratorias-Departamento Virología-INEI	Instituto Nacional Enfermedades Infecciosas C.G.Malbran	Baumeister E. et al
EPI_ISL_4082515	Argentina/INEI106071/2021	2021-06-02	South America	Argentina	Servicio Virosis Respiratorias-Departamento Virología-INEI	Instituto Nacional Enfermedades Infecciosas C.G.Malbran	Baumeister E. et al
EPI_ISL_4082516	Argentina/INEI106072/2021	2021-06-03	South America	Argentina	Servicio Virosis Respiratorias-Departamento Virología-INEI	Instituto Nacional Enfermedades Infecciosas C.G.Malbran	Baumeister E. et al
EPI_ISL_4082519	Argentina/INEI106076/2021	2021-06-04	South America	Argentina	Servicio Virosis Respiratorias-Departamento Virología-INEI	Instituto Nacional Enfermedades Infecciosas C.G.Malbran	Baumeister E. et al
EPI_ISL_4082521	Argentina/INEI106077/2021	2021-06-05	South America	Argentina	Servicio Virosis Respiratorias-Departamento Virología-INEI	Instituto Nacional Enfermedades Infecciosas C.G.Malbran	Baumeister E. et al
EPI_ISL_4082522	Argentina/INEI106078/2021	2021-06-05	South America	Argentina	Servicio Virosis Respiratorias-Departamento Virología-INEI	Instituto Nacional Enfermedades Infecciosas C.G.Malbran	Baumeister E. et al
EPI_ISL_4082524	Argentina/INEI106081/2021	2021-06-05	South America	Argentina	Servicio Virosis Respiratorias-Departamento Virología-INEI	Instituto Nacional Enfermedades Infecciosas C.G.Malbran	Baumeister E. et al
EPI_ISL_4082527	Argentina/INEI106085/2021	2021-05-14	South America	Argentina	Servicio Virosis Respiratorias-Departamento Virología-INEI	Instituto Nacional Enfermedades Infecciosas C.G.Malbran	Baumeister E. et al
EPI_ISL_4082528	Argentina/INEI106086/2021	2021-05-16	South America	Argentina	Servicio Virosis Respiratorias-Departamento Virología-INEI	Instituto Nacional Enfermedades Infecciosas C.G.Malbran	Baumeister E. et al
EPI_ISL_4082529	Argentina/INEI106088/2021	2021-05-25	South America	Argentina	Servicio Virosis Respiratorias-Departamento Virología-INEI	Instituto Nacional Enfermedades Infecciosas C.G.Malbran	Baumeister E. et al
EPI_ISL_4082530	Argentina/INEI106089/2021	2021-05-28	South America	Argentina	Servicio Virosis Respiratorias-Departamento Virología-INEI	Instituto Nacional Enfermedades Infecciosas C.G.Malbran	Baumeister E. et al
EPI_ISL_4082531	Argentina/INEI106090/2021	2021-06-03	South America	Argentina	Servicio Virosis Respiratorias-Departamento Virología-INEI	Instituto Nacional Enfermedades Infecciosas C.G.Malbran	Baumeister E. et al
EPI_ISL_4082533	Argentina/INEI106092/2021	2021-06-06	South America	Argentina	Servicio Virosis Respiratorias-Departamento Virología-INEI	Instituto Nacional Enfermedades Infecciosas C.G.Malbran	Baumeister E. et al
EPI_ISL_4082534	Argentina/INEI106093/2021	2021-05-14	South America	Argentina	Servicio Virosis Respiratorias-Departamento Virología-INEI	Instituto Nacional Enfermedades Infecciosas C.G.Malbran	Baumeister E. et al
EPI_ISL_4082539	Argentina/INEI106097/2021	2021-05-15	South America	Argentina	Servicio Virosis Respiratorias-Departamento Virología-INEI	Instituto Nacional Enfermedades Infecciosas C.G.Malbran	Baumeister E. et al
EPI_ISL_4082542	Argentina/INEI106101/2021	2021-06-06	South America	Argentina	Servicio Virosis Respiratorias-Departamento Virología-INEI	Instituto Nacional Enfermedades Infecciosas C.G.Malbran	Baumeister E. et al
EPI_ISL_4082544	Argentina/INEI106104/2021	2021-06-04	South America	Argentina	Servicio Virosis Respiratorias-Departamento Virología-INEI	Instituto Nacional Enfermedades Infecciosas C.G.Malbran	Baumeister E. et al
EPI_ISL_4082545	Argentina/INEI106105/2021	2021-06-01	South America	Argentina	Servicio Virosis Respiratorias-Departamento Virología-INEI	Instituto Nacional Enfermedades Infecciosas C.G.Malbran	Baumeister E. et al
EPI_ISL_4082548	Argentina/INEI106111/2021	2021-06-02	South America	Argentina	Servicio Virosis Respiratorias-Departamento Virología-INEI	Instituto Nacional Enfermedades Infecciosas C.G.Malbran	Baumeister E. et al
EPI_ISL_4082554	Argentina/INEI106117/2021	2021-05-28	South America	Argentina	Servicio Virosis Respiratorias-Departamento Virología-INEI	Instituto Nacional Enfermedades Infecciosas C.G.Malbran	Baumeister E. et al
EPI_ISL_4082555	Argentina/INEI106118/2021	2021-05-24	South America	Argentina	Servicio Virosis Respiratorias-Departamento Virología-INEI	Instituto Nacional Enfermedades Infecciosas C.G.Malbran	Baumeister E. et al
EPI_ISL_4082556	Argentina/INEI106119/2021	2021-05-22	South America	Argentina	Servicio Virosis Respiratorias-Departamento Virología-INEI	Instituto Nacional Enfermedades Infecciosas C.G.Malbran	Baumeister E. et al
EPI_ISL_4082557	Argentina/INEI106121/2021	2021-06-03	South America	Argentina	Servicio Virosis Respiratorias-Departamento Virología-INEI	Instituto Nacional Enfermedades Infecciosas C.G.Malbran	Baumeister E. et al
EPI_ISL_4082559	Argentina/INEI106123/2021	2021-06-03	South America	Argentina	Servicio Virosis Respiratorias-Departamento Virología-INEI	Instituto Nacional Enfermedades Infecciosas C.G.Malbran	Baumeister E. et al
EPI_ISL_4082561	Argentina/INEI106133/2021	2021-06-04	South America	Argentina	Servicio Virosis Respiratorias-Departamento Virología-INEI	Instituto Nacional Enfermedades Infecciosas C.G.Malbran	Baumeister E. et al
EPI_ISL_4082562	Argentina/INEI106134/2021	2021-05-21	South America	Argentina	Servicio Virosis Respiratorias-Departamento Virología-INEI	Instituto Nacional Enfermedades Infecciosas C.G.Malbran	Baumeister E. et al
EPI_ISL_4082571	Argentina/INEI106146/2021	2021-05-30	South America	Argentina	Servicio Virosis Respiratorias-Departamento Virología-INEI	Instituto Nacional Enfermedades Infecciosas C.G.Malbran	Baumeister E. et al
EPI_ISL_4082572	Argentina/INEI106147/2021	2021-06-01	South America	Argentina	Servicio Virosis Respiratorias-Departamento Virología-INEI	Instituto Nacional Enfermedades Infecciosas C.G.Malbran	Baumeister E. et al
EPI_ISL_4082576	Argentina/INEI106162/2021	2021-06-05	South America	Argentina	Servicio Virosis Respiratorias-Departamento Virología-INEI	Instituto Nacional Enfermedades Infecciosas C.G.Malbran	Baumeister E. et al
EPI_ISL_4082577	Argentina/INEI106163/2021	2021-06-03	South America	Argentina	Servicio Virosis Respiratorias-Departamento Virología-INEI	Instituto Nacional Enfermedades Infecciosas C.G.Malbran	Baumeister E. et al
EPI_ISL_4082578	Argentina/INEI106164/2021	2021-06-05	South America	Argentina	Servicio Virosis Respiratorias-Departamento Virología-INEI	Instituto Nacional Enfermedades Infecciosas C.G.Malbran	Baumeister E. et al
EPI_ISL_4082579	Argentina/INEI106168/2021	2021-06-07	South America	Argentina	Servicio Virosis Respiratorias-Departamento Virología-INEI	Instituto Nacional Enfermedades Infecciosas C.G.Malbran	Baumeister E. et al
EPI_ISL_4082580	Argentina/INEI106169/2021	2021-06-03	South America	Argentina	Servicio Virosis Respiratorias-Departamento Virología-INEI	Instituto Nacional Enfermedades Infecciosas C.G.Malbran	Baumeister E. et al
EPI_ISL_4082581	Argentina/INEI106173/2021	2021-06-05	South America	Argentina	Servicio Virosis Respiratorias-Departamento Virología-INEI	Instituto Nacional Enfermedades Infecciosas C.G.Malbran	Baumeister E. et al
EPI_ISL_4082583	Argentina/INEI106176/2021	2021-05-26	South America	Argentina	Servicio Virosis Respiratorias-Departamento Virología-INEI	Instituto Nacional Enfermedades Infecciosas C.G.Malbran	Baumeister E. et al
EPI_ISL_4082584	Argentina/INEI106177/2021	2021-06-05	South America	Argentina	Servicio Virosis Respiratorias-Departamento Virología-INEI	Instituto Nacional Enfermedades Infecciosas C.G.Malbran	Baumeister E. et al
EPI_ISL_4082585	Argentina/INEI106178/2021	2021-06-05	South America	Argentina	Servicio Virosis Respiratorias-Departamento Virología-INEI	Instituto Nacional Enfermedades Infecciosas C.G.Malbran	Baumeister E. et al
EPI_ISL_4082587	Argentina/INEI106180/2021	2021-06-03	South America	Argentina	Servicio Virosis Respiratorias-Departamento Virología-INEI	Instituto Nacional Enfermedades Infecciosas C.G.Malbran	Baumeister E. et al
EPI_ISL_4082589	Argentina/INEI106181/2021	2021-06-02	South America	Argentina	Servicio Virosis Respiratorias-Departamento Virología-INEI	Instituto Nacional Enfermedades Infecciosas C.G.Malbran	Baumeister E. et al
EPI_ISL_4082590	Argentina/INEI106182/2021	2021-06-02	South America	Argentina	Servicio Virosis Respiratorias-Departamento Virología-INEI	Instituto Nacional Enfermedades Infecciosas C.G.Malbran	Baumeister E. et al
EPI_ISL_4082591	Argentina/INEI106184/2021	2021-06-03	South America	Argentina	Servicio Virosis Respiratorias-Departamento Virología-INEI	Instituto Nacional Enfermedades Infecciosas C.G.Malbran	Baumeister E. et al
EPI_ISL_4082592	Argentina/INEI106185/2021	2021-06-03	South America	Argentina	Servicio Virosis Respiratorias-Departamento Virología-INEI	Instituto Nacional Enfermedades Infecciosas C.G.Malbran	Baumeister E. et al
EPI_ISL_4082593	Argentina/INEI106186/2021	2021-06-03	South America	Argentina	Servicio Virosis Respiratorias-Departamento Virología-INEI	Instituto Nacional Enfermedades Infecciosas C.G.Malbran	Baumeister E. et al
EPI_ISL_4082594	Argentina/INEI106188/2021	2021-06-06	South America	Argentina	Servicio Virosis Respiratorias-Departamento Virología-INEI	Instituto Nacional Enfermedades Infecciosas C.G.Malbran	Baumeister E. et al
EPI_ISL_4082595	Argentina/INEI106189/2021	2021-06-05	South America	Argentina	Servicio Virosis Respiratorias-Departamento Virología-INEI	Instituto Nacional Enfermedades Infecciosas C.G.Malbran	Baumeister E. et al
EPI_ISL_4082596	Argentina/INEI106190/2021	2021-06-05	South America	Argentina	Servicio Virosis Respiratorias-Departamento Virología-INEI	Instituto Nacional Enfermedades Infecciosas C.G.Malbran	Baumeister E. et al
EPI_ISL_4082598	Argentina/INEI106192/2021	2021-06-06	South America	Argentina	Servicio Virosis Respiratorias-Departamento Virología-INEI	Instituto Nacional Enfermedades Infecciosas C.G.Malbran	Baumeister E. et al
EPI_ISL_4082599	Argentina/INEI106193/2021	2021-06-04	South America	Argentina	Servicio Virosis Respiratorias-Departamento Virología-INEI	Instituto Nacional Enfermedades Infecciosas C.G.Malbran	Baumeister E. et al
EPI_ISL_4082600	Argentina/INEI106194/2021	2021-06-04	South America	Argentina	Servicio Virosis Respiratorias-Departamento Virología-INEI	Instituto Nacional Enfermedades Infecciosas C.G.Malbran	Baumeister E. et al
EPI_ISL_4082602	Argentina/INEI106197/2021	2021-06-05	South America	Argentina	Servicio Virosis Respiratorias-Departamento Virología-INEI	Instituto Nacional Enfermedades Infecciosas C.G.Malbran	Baumeister E. et al
EPI_ISL_4082603	Argentina/INEI106198/2021	2021-06-06	South America	Argentina	Servicio Virosis Respiratorias-Departamento Virología-INEI	Instituto Nacional Enfermedades Infecciosas C.G.Malbran	Baumeister E. et al
EPI_ISL_4082609	Argentina/INEI106220/2021	2021-06-11	South America	Argentina	Servicio Virosis Respiratorias-Departamento Virología-INEI	Instituto Nacional Enfermedades Infecciosas C.G.Malbran	Baumeister E. et al
EPI_ISL_4082610	Argentina/INEI106221/2021	2021-06-03	South America	Argentina	Servicio Virosis Respiratorias-Departamento Virología-INEI	Instituto Nacional Enfermedades Infecciosas C.G.Malbran	Baumeister E. et al
EPI_ISL_4082611	Argentina/INEI106222/2021	2021-06-03	South America	Argentina	Servicio Virosis Respiratorias-Departamento Virología-INEI	Instituto Nacional Enfermedades Infecciosas C.G.Malbran	Baumeister E. et al
EPI_ISL_4082614	Argentina/INEI106225/2021	2021-05-15	South America	Argentina	Servicio Virosis Respiratorias-Departamento Virología-INEI	Instituto Nacional Enfermedades Infecciosas C.G.Malbran	Baumeister E. et al
EPI_ISL_4082618	Argentina/INEI106234/2021	2021-05-19	South America	Argentina	Servicio Virosis Respiratorias-Departamento Virología-INEI	Instituto Nacional Enfermedades Infecciosas C.G.Malbran	Baumeister E. et al
EPI_ISL_4082619	Argentina/INEI106236/2021	2021-05-31	South America	Argentina	Servicio Virosis Respiratorias-Departamento Virología-INEI	Instituto Nacional Enfermedades Infecciosas C.G.Malbran	Baumeister E. et al
EPI_ISL_4082621	Argentina/INEI106237/2021	2021-05-19	South America	Argentina	Servicio Virosis Respiratorias-Departamento Virología-INEI	Instituto Nacional Enfermedades Infecciosas C.G.Malbran	Baumeister E. et al
EPI_ISL_4082622	Argentina/INEI106238/2021	2021-05-19	South America	Argentina	Servicio Virosis Respiratorias-Departamento Virología-INEI	Instituto Nacional Enfermedades Infecciosas C.G.Malbran	Baumeister E. et al
EPI_ISL_4082625	Argentina/INEI106242/2021	2021-05-23	South America	Argentina	Servicio Virosis Respiratorias-Departamento Virología-INEI	Instituto Nacional Enfermedades Infecciosas C.G.Malbran	Baumeister E. et al
EPI_ISL_4082626	Argentina/INEI106243/2021	2021-05-23	South America	Argentina	Servicio Virosis Respiratorias-Departamento Virología-INEI	Instituto Nacional Enfermedades Infecciosas C.G.Malbran	Baumeister E. et al
EPI_ISL_4082627	Argentina/INEI106245/2021	2021-05-24	South America	Argentina	Servicio Virosis Respiratorias-Departamento Virología-INEI	Instituto Nacional Enfermedades Infecciosas C.G.Malbran	Baumeister E. et al
EPI_ISL_4082628	Argentina/INEI106250/2021	2021-05-27	South America	Argentina	Servicio Virosis Respiratorias-Departamento Virología-INEI	Instituto Nacional Enfermedades Infecciosas C.G.Malbran	Baumeister E. et al
EPI_ISL_4082630	Argentina/INEI106255/2021	2021-06-04	South America	Argentina	Servicio Virosis Respiratorias-Departamento Virología-INEI	Instituto Nacional Enfermedades Infecciosas C.G.Malbran	Baumeister E. et al
EPI_ISL_4082631	Argentina/INEI106256/2021	2021-06-01	South America	Argentina	Servicio Virosis Respiratorias-Departamento Virología-INEI	Instituto Nacional Enfermedades Infecciosas C.G.Malbran	Baumeister E. et al
EPI_ISL_4082632	Argentina/INEI106257/2021	2021-06-10	South America	Argentina	Servicio Virosis Respiratorias-Departamento Virología-INEI	Instituto Nacional Enfermedades Infecciosas C.G.Malbran	Baumeister E. et al
EPI_ISL_4082633	Argentina/INEI106258/2021	2021-06-01	South America	Argentina	Servicio Virosis Respiratorias-Departamento Virología-INEI	Instituto Nacional Enfermedades Infecciosas C.G.Malbran	Baumeister E. et al
EPI_ISL_4082634	Argentina/INEI106260/2021	2021-06-01	South America	Argentina	Servicio Virosis Respiratorias-Departamento Virología-INEI	Instituto Nacional Enfermedades Infecciosas C.G.Malbran	Baumeister E. et al
EPI_ISL_4082635	Argentina/INEI106261/2021	2021-06-04	South America	Argentina	Servicio Virosis Respiratorias-Departamento Virología-INEI	Instituto Nacional Enfermedades Infecciosas C.G.Malbran	Baumeister E. et al
EPI_ISL_4082637	Argentina/INEI106262/2021	2021-06-01	South America	Argentina	Servicio Virosis Respiratorias-Departamento Virología-INEI	Instituto Nacional Enfermedades Infecciosas C.G.Malbran	Baumeister E. et al
EPI_ISL_4082640	Argentina/INEI106265/2021	2021-06-03	South America	Argentina	Servicio Virosis Respiratorias-Departamento Virología-INEI	Instituto Nacional Enfermedades Infecciosas C.G.Malbran	Baumeister E. et al
EPI_ISL_4082645	Argentina/INEI106271/2021	2021-06-05	South America	Argentina	Servicio Virosis Respiratorias-Departamento Virología-INEI	Instituto Nacional Enfermedades Infecciosas C.G.Malbran	Baumeister E. et al
EPI_ISL_4082646	Argentina/INEI106272/2021	2021-06-06	South America	Argentina	Servicio Virosis Respiratorias-Departamento Virología-INEI	Instituto Nacional Enfermedades Infecciosas C.G.Malbran	Baumeister E. et al
EPI_ISL_4082648	Argentina/INEI106274/2021	2021-05-14	South America	Argentina	Servicio Virosis Respiratorias-Departamento Virología-INEI	Instituto Nacional Enfermedades Infecciosas C.G.Malbran	Baumeister E. et al
EPI_ISL_4082649	Argentina/INEI106276/2021	2021-05-27	South America	Argentina	Servicio Virosis Respiratorias-Departamento Virología-INEI	Instituto Nacional Enfermedades Infecciosas C.G.Malbran	Baumeister E. et al
EPI_ISL_4082657	Argentina/INEI106288/2021	2021-05-28	South America	Argentina	Servicio Virosis Respiratorias-Departamento Virología-INEI	Instituto Nacional Enfermedades Infecciosas C.G.Malbran	Baumeister E. et al
EPI_ISL_4082658	Argentina/INEI106289/2021	2021-06-09	South America	Argentina	Servicio Virosis Respiratorias-Departamento Virología-INEI	Instituto Nacional Enfermedades Infecciosas C.G.Malbran	Baumeister E. et al
EPI_ISL_4082660	Argentina/INEI106291/2021	2021-05-20	South America	Argentina	Servicio Virosis Respiratorias-Departamento Virología-INEI	Instituto Nacional Enfermedades Infecciosas C.G.Malbran	Baumeister E. et al
EPI_ISL_4082663	Argentina/INEI106297/2021	2021-06-09	South America	Argentina	Servicio Virosis Respiratorias-Departamento Virología-INEI	Instituto Nacional Enfermedades Infecciosas C.G.Malbran	Baumeister E. et al
EPI_ISL_4082664	Argentina/INEI106298/2021	2021-06-08	South America	Argentina	Servicio Virosis Respiratorias-Departamento Virología-INEI	Instituto Nacional Enfermedades Infecciosas C.G.Malbran	Baumeister E. et al
EPI_ISL_4082671	Argentina/INEI106310/2021	2021-05-31	South America	Argentina	Servicio Virosis Respiratorias-Departamento Virología-INEI	Instituto Nacional Enfermedades Infecciosas C.G.Malbran	Baumeister E. et al
EPI_ISL_4082672	Argentina/INEI106311/2021	2021-05-31	South America	Argentina	Servicio Virosis Respiratorias-Departamento Virología-INEI	Instituto Nacional Enfermedades Infecciosas C.G.Malbran	Baumeister E. et al
EPI_ISL_4082674	Argentina/INEI106313/2021	2021-06-02	South America	Argentina	Servicio Virosis Respiratorias-Departamento Virología-INEI	Instituto Nacional Enfermedades Infecciosas C.G.Malbran	Baumeister E. et al
EPI_ISL_4082678	Argentina/INEI106318/2021	2021-06-03	South America	Argentina	Servicio Virosis Respiratorias-Departamento Virología-INEI	Instituto Nacional Enfermedades Infecciosas C.G.Malbran	Baumeister E. et al
EPI_ISL_4082680	Argentina/INEI106320/2021	2021-06-06	South America	Argentina	Servicio Virosis Respiratorias-Departamento Virología-INEI	Instituto Nacional Enfermedades Infecciosas C.G.Malbran	Baumeister E. et al
EPI_ISL_4082681	Argentina/INEI106321/2021	2021-06-07	South America	Argentina	Servicio Virosis Respiratorias-Departamento Virología-INEI	Instituto Nacional Enfermedades Infecciosas C.G.Malbran	Baumeister E. et al
EPI_ISL_4082685	Argentina/INEI106324/2021	2021-06-08	South America	Argentina	Servicio Virosis Respiratorias-Departamento Virología-INEI	Instituto Nacional Enfermedades Infecciosas C.G.Malbran	Baumeister E. et al
EPI_ISL_4082686	Argentina/INEI106325/2021	2021-06-08	South America	Argentina	Servicio Virosis Respiratorias-Departamento Virología-INEI	Instituto Nacional Enfermedades Infecciosas C.G.Malbran	Baumeister E. et al
EPI_ISL_4082689	Argentina/INEI106328/2021	2021-06-03	South America	Argentina	Servicio Virosis Respiratorias-Departamento Virología-INEI	Instituto Nacional Enfermedades Infecciosas C.G.Malbran	Baumeister E. et al
EPI_ISL_4082693	Argentina/INEI106337/2021	2021-06-01	South America	Argentina	Servicio Virosis Respiratorias-Departamento Virología-INEI	Instituto Nacional Enfermedades Infecciosas C.G.Malbran	Baumeister E. et al
EPI_ISL_4082697	Argentina/INEI106343/2021	2021-06-02	South America	Argentina	Servicio Virosis Respiratorias-Departamento Virología-INEI	Instituto Nacional Enfermedades Infecciosas C.G.Malbran	Baumeister E. et al
EPI_ISL_4082698	Argentina/INEI106344/2021	2021-05-27	South America	Argentina	Servicio Virosis Respiratorias-Departamento Virología-INEI	Instituto Nacional Enfermedades Infecciosas C.G.Malbran	Baumeister E. et al
EPI_ISL_4082700	Argentina/INEI106346/2021	2021-05-20	South America	Argentina	Servicio Virosis Respiratorias-Departamento Virología-INEI	Instituto Nacional Enfermedades Infecciosas C.G.Malbran	Baumeister E. et al
EPI_ISL_4082702	Argentina/INEI106348/2021	2021-05-26	South America	Argentina	Servicio Virosis Respiratorias-Departamento Virología-INEI	Instituto Nacional Enfermedades Infecciosas C.G.Malbran	Baumeister E. et al
EPI_ISL_4082703	Argentina/INEI106349/2021	2021-06-03	South America	Argentina	Servicio Virosis Respiratorias-Departamento Virología-INEI	Instituto Nacional Enfermedades Infecciosas C.G.Malbran	Baumeister E. et al
EPI_ISL_4082705	Argentina/INEI106351/2021	2021-05-28	South America	Argentina	Servicio Virosis Respiratorias-Departamento Virología-INEI	Instituto Nacional Enfermedades Infecciosas C.G.Malbran	Baumeister E. et al
EPI_ISL_4082706	Argentina/INEI106352/2021	2021-05-31	South America	Argentina	Servicio Virosis Respiratorias-Departamento Virología-INEI	Instituto Nacional Enfermedades Infecciosas C.G.Malbran	Baumeister E. et al
EPI_ISL_4082707	Argentina/INEI106353/2021	2021-05-24	South America	Argentina	Servicio Virosis Respiratorias-Departamento Virología-INEI	Instituto Nacional Enfermedades Infecciosas C.G.Malbran	Baumeister E. et al
EPI_ISL_4082708	Argentina/INEI106354/2021	2021-06-05	South America	Argentina	Servicio Virosis Respiratorias-Departamento Virología-INEI	Instituto Nacional Enfermedades Infecciosas C.G.Malbran	Baumeister E. et al
EPI_ISL_4082709	Argentina/INEI106357/2021	2021-06-08	South America	Argentina	Servicio Virosis Respiratorias-Departamento Virología-INEI	Instituto Nacional Enfermedades Infecciosas C.G.Malbran	Baumeister E. et al
EPI_ISL_4082713	Argentina/INEI106361/2021	2021-06-12	South America	Argentina	Servicio Virosis Respiratorias-Departamento Virología-INEI	Instituto Nacional Enfermedades Infecciosas C.G.Malbran	Baumeister E. et al
EPI_ISL_4082716	Argentina/INEI106364/2021	2021-06-08	South America	Argentina	Servicio Virosis Respiratorias-Departamento Virología-INEI	Instituto Nacional Enfermedades Infecciosas C.G.Malbran	Baumeister E. et al
EPI_ISL_4082719	Argentina/INEI106368/2021	2021-06-11	South America	Argentina	Servicio Virosis Respiratorias-Departamento Virología-INEI	Instituto Nacional Enfermedades Infecciosas C.G.Malbran	Baumeister E. et al
EPI_ISL_4082720	Argentina/INEI106370/2021	2021-06-14	South America	Argentina	Servicio Virosis Respiratorias-Departamento Virología-INEI	Instituto Nacional Enfermedades Infecciosas C.G.Malbran	Baumeister E. et al
EPI_ISL_4082721	Argentina/INEI106372/2021	2021-05-13	South America	Argentina	Servicio Virosis Respiratorias-Departamento Virología-INEI	Instituto Nacional Enfermedades Infecciosas C.G.Malbran	Baumeister E. et al
EPI_ISL_4082723	Argentina/INEI106374/2021	2021-06-10	South America	Argentina	Servicio Virosis Respiratorias-Departamento Virología-INEI	Instituto Nacional Enfermedades Infecciosas C.G.Malbran	Baumeister E. et al
EPI_ISL_4082724	Argentina/INEI106375/2021	2021-06-09	South America	Argentina	Servicio Virosis Respiratorias-Departamento Virología-INEI	Instituto Nacional Enfermedades Infecciosas C.G.Malbran	Baumeister E. et al
EPI_ISL_4082725	Argentina/INEI106377/2021	2021-06-16	South America	Argentina	Servicio Virosis Respiratorias-Departamento Virología-INEI	Instituto Nacional Enfermedades Infecciosas C.G.Malbran	Baumeister E. et al
EPI_ISL_4082726	Argentina/INEI106379/2021	2021-06-15	South America	Argentina	Servicio Virosis Respiratorias-Departamento Virología-INEI	Instituto Nacional Enfermedades Infecciosas C.G.Malbran	Baumeister E. et al
EPI_ISL_4082745	Argentina/INEI106403/2021	2021-06-10	South America	Argentina	Servicio Virosis Respiratorias-Departamento Virología-INEI	Instituto Nacional Enfermedades Infecciosas C.G.Malbran	Baumeister E. et al
EPI_ISL_4082747	Argentina/INEI106405/2021	2021-06-10	South America	Argentina	Servicio Virosis Respiratorias-Departamento Virología-INEI	Instituto Nacional Enfermedades Infecciosas C.G.Malbran	Baumeister E. et al
EPI_ISL_4082748	Argentina/INEI106406/2021	2021-06-10	South America	Argentina	Servicio Virosis Respiratorias-Departamento Virología-INEI	Instituto Nacional Enfermedades Infecciosas C.G.Malbran	Baumeister E. et al
EPI_ISL_4082751	Argentina/INEI106415/2021	2021-06-09	South America	Argentina	Servicio Virosis Respiratorias-Departamento Virología-INEI	Instituto Nacional Enfermedades Infecciosas C.G.Malbran	Baumeister E. et al
EPI_ISL_4082752	Argentina/INEI106416/2021	2021-06-09	South America	Argentina	Servicio Virosis Respiratorias-Departamento Virología-INEI	Instituto Nacional Enfermedades Infecciosas C.G.Malbran	Baumeister E. et al
EPI_ISL_4082755	Argentina/INEI106419/2021	2021-06-09	South America	Argentina	Servicio Virosis Respiratorias-Departamento Virología-INEI	Instituto Nacional Enfermedades Infecciosas C.G.Malbran	Baumeister E. et al
EPI_ISL_4082760	Argentina/INEI106424/2021	2021-06-08	South America	Argentina	Servicio Virosis Respiratorias-Departamento Virología-INEI	Instituto Nacional Enfermedades Infecciosas C.G.Malbran	Baumeister E. et al
EPI_ISL_4082765	Argentina/INEI106431/2021	2021-05-24	South America	Argentina	Servicio Virosis Respiratorias-Departamento Virología-INEI	Instituto Nacional Enfermedades Infecciosas C.G.Malbran	Baumeister E. et al
EPI_ISL_4082766	Argentina/INEI106432/2021	2021-05-10	South America	Argentina	Servicio Virosis Respiratorias-Departamento Virología-INEI	Instituto Nacional Enfermedades Infecciosas C.G.Malbran	Baumeister E. et al
EPI_ISL_4082768	Argentina/INEI106434/2021	2021-06-07	South America	Argentina	Servicio Virosis Respiratorias-Departamento Virología-INEI	Instituto Nacional Enfermedades Infecciosas C.G.Malbran	Baumeister E. et al
EPI_ISL_4082769	Argentina/INEI106435/2021	2021-06-05	South America	Argentina	Servicio Virosis Respiratorias-Departamento Virología-INEI	Instituto Nacional Enfermedades Infecciosas C.G.Malbran	Baumeister E. et al
EPI_ISL_4082770	Argentina/INEI106436/2021	2021-06-14	South America	Argentina	Servicio Virosis Respiratorias-Departamento Virología-INEI	Instituto Nacional Enfermedades Infecciosas C.G.Malbran	Baumeister E. et al
EPI_ISL_4082771	Argentina/INEI106437/2021	2021-06-08	South America	Argentina	Servicio Virosis Respiratorias-Departamento Virología-INEI	Instituto Nacional Enfermedades Infecciosas C.G.Malbran	Baumeister E. et al
EPI_ISL_4082772	Argentina/INEI106438/2021	2021-06-07	South America	Argentina	Servicio Virosis Respiratorias-Departamento Virología-INEI	Instituto Nacional Enfermedades Infecciosas C.G.Malbran	Baumeister E. et al
EPI_ISL_4082774	Argentina/INEI106440/2021	2021-06-07	South America	Argentina	Servicio Virosis Respiratorias-Departamento Virología-INEI	Instituto Nacional Enfermedades Infecciosas C.G.Malbran	Baumeister E. et al
EPI_ISL_4082776	Argentina/INEI106445/2021	2021-06-14	South America	Argentina	Servicio Virosis Respiratorias-Departamento Virología-INEI	Instituto Nacional Enfermedades Infecciosas C.G.Malbran	Baumeister E. et al
EPI_ISL_4082777	Argentina/INEI106446/2021	2021-06-14	South America	Argentina	Servicio Virosis Respiratorias-Departamento Virología-INEI	Instituto Nacional Enfermedades Infecciosas C.G.Malbran	Baumeister E. et al
EPI_ISL_4082778	Argentina/INEI106447/2021	2021-06-14	South America	Argentina	Servicio Virosis Respiratorias-Departamento Virología-INEI	Instituto Nacional Enfermedades Infecciosas C.G.Malbran	Baumeister E. et al
EPI_ISL_4082779	Argentina/INEI106448/2021	2021-06-14	South America	Argentina	Servicio Virosis Respiratorias-Departamento Virología-INEI	Instituto Nacional Enfermedades Infecciosas C.G.Malbran	Baumeister E. et al
EPI_ISL_4082782	Argentina/INEI106451/2021	2021-06-16	South America	Argentina	Servicio Virosis Respiratorias-Departamento Virología-INEI	Instituto Nacional Enfermedades Infecciosas C.G.Malbran	Baumeister E. et al
EPI_ISL_4082783	Argentina/INEI106452/2021	2021-04-12	South America	Argentina	Servicio Virosis Respiratorias-Departamento Virología-INEI	Instituto Nacional Enfermedades Infecciosas C.G.Malbran	Baumeister E. et al
EPI_ISL_4082784	Argentina/INEI106453/2021	2021-04-17	South America	Argentina	Servicio Virosis Respiratorias-Departamento Virología-INEI	Instituto Nacional Enfermedades Infecciosas C.G.Malbran	Baumeister E. et al
EPI_ISL_4082785	Argentina/INEI106454/2021	2021-05-26	South America	Argentina	Servicio Virosis Respiratorias-Departamento Virología-INEI	Instituto Nacional Enfermedades Infecciosas C.G.Malbran	Baumeister E. et al
EPI_ISL_4082786	Argentina/INEI106458/2021	2021-04-14	South America	Argentina	Servicio Virosis Respiratorias-Departamento Virología-INEI	Instituto Nacional Enfermedades Infecciosas C.G.Malbran	Baumeister E. et al
EPI_ISL_4082787	Argentina/INEI106459/2021	2021-04-14	South America	Argentina	Servicio Virosis Respiratorias-Departamento Virología-INEI	Instituto Nacional Enfermedades Infecciosas C.G.Malbran	Baumeister E. et al
EPI_ISL_4082793	Argentina/INEI106474/2021	2021-06-12	South America	Argentina	Servicio Virosis Respiratorias-Departamento Virología-INEI	Instituto Nacional Enfermedades Infecciosas C.G.Malbran	Baumeister E. et al
EPI_ISL_4082794	Argentina/INEI106476/2021	2021-06-13	South America	Argentina	Servicio Virosis Respiratorias-Departamento Virología-INEI	Instituto Nacional Enfermedades Infecciosas C.G.Malbran	Baumeister E. et al
EPI_ISL_4082795	Argentina/INEI106477/2021	2021-06-13	South America	Argentina	Servicio Virosis Respiratorias-Departamento Virología-INEI	Instituto Nacional Enfermedades Infecciosas C.G.Malbran	Baumeister E. et al
EPI_ISL_4082798	Argentina/INEI106480/2021	2021-06-14	South America	Argentina	Servicio Virosis Respiratorias-Departamento Virología-INEI	Instituto Nacional Enfermedades Infecciosas C.G.Malbran	Baumeister E. et al
EPI_ISL_4082801	Argentina/INEI106487/2021	2021-06-10	South America	Argentina	Servicio Virosis Respiratorias-Departamento Virología-INEI	Instituto Nacional Enfermedades Infecciosas C.G.Malbran	Baumeister E. et al
EPI_ISL_4082802	Argentina/INEI106488/2021	2021-06-10	South America	Argentina	Servicio Virosis Respiratorias-Departamento Virología-INEI	Instituto Nacional Enfermedades Infecciosas C.G.Malbran	Baumeister E. et al
EPI_ISL_4082805	Argentina/INEI106491/2021	2021-06-10	South America	Argentina	Servicio Virosis Respiratorias-Departamento Virología-INEI	Instituto Nacional Enfermedades Infecciosas C.G.Malbran	Baumeister E. et al
EPI_ISL_4082810	Argentina/INEI106499/2021	2021-06-10	South America	Argentina	Servicio Virosis Respiratorias-Departamento Virología-INEI	Instituto Nacional Enfermedades Infecciosas C.G.Malbran	Baumeister E. et al
EPI_ISL_4082817	Argentina/INEI106534/2021	2021-06-17	South America	Argentina	Servicio Virosis Respiratorias-Departamento Virología-INEI	Instituto Nacional Enfermedades Infecciosas C.G.Malbran	Baumeister E. et al
EPI_ISL_4082821	Argentina/INEI106543/2021	2021-06-16	South America	Argentina	Servicio Virosis Respiratorias-Departamento Virología-INEI	Instituto Nacional Enfermedades Infecciosas C.G.Malbran	Baumeister E. et al
EPI_ISL_4082823	Argentina/INEI106545/2021	2021-04-22	South America	Argentina	Servicio Virosis Respiratorias-Departamento Virología-INEI	Instituto Nacional Enfermedades Infecciosas C.G.Malbran	Baumeister E. et al
EPI_ISL_4082824	Argentina/INEI106546/2021	2021-04-26	South America	Argentina	Servicio Virosis Respiratorias-Departamento Virología-INEI	Instituto Nacional Enfermedades Infecciosas C.G.Malbran	Baumeister E. et al
EPI_ISL_4082825	Argentina/INEI106547/2021	2021-04-19	South America	Argentina	Servicio Virosis Respiratorias-Departamento Virología-INEI	Instituto Nacional Enfermedades Infecciosas C.G.Malbran	Baumeister E. et al
EPI_ISL_4082826	Argentina/INEI106548/2021	2021-04-21	South America	Argentina	Servicio Virosis Respiratorias-Departamento Virología-INEI	Instituto Nacional Enfermedades Infecciosas C.G.Malbran	Baumeister E. et al
EPI_ISL_4082827	Argentina/INEI106549/2021	2021-05-10	South America	Argentina	Servicio Virosis Respiratorias-Departamento Virología-INEI	Instituto Nacional Enfermedades Infecciosas C.G.Malbran	Baumeister E. et al
EPI_ISL_4082829	Argentina/INEI106551/2021	2021-06-08	South America	Argentina	Servicio Virosis Respiratorias-Departamento Virología-INEI	Instituto Nacional Enfermedades Infecciosas C.G.Malbran	Baumeister E. et al
EPI_ISL_4082831	Argentina/INEI106553/2021	2021-06-09	South America	Argentina	Servicio Virosis Respiratorias-Departamento Virología-INEI	Instituto Nacional Enfermedades Infecciosas C.G.Malbran	Baumeister E. et al
EPI_ISL_4082834	Argentina/INEI106556/2021	2021-06-10	South America	Argentina	Servicio Virosis Respiratorias-Departamento Virología-INEI	Instituto Nacional Enfermedades Infecciosas C.G.Malbran	Baumeister E. et al
EPI_ISL_4082835	Argentina/INEI106557/2021	2021-06-15	South America	Argentina	Servicio Virosis Respiratorias-Departamento Virología-INEI	Instituto Nacional Enfermedades Infecciosas C.G.Malbran	Baumeister E. et al
EPI_ISL_4082839	Argentina/INEI106562/2021	2021-06-11	South America	Argentina	Servicio Virosis Respiratorias-Departamento Virología-INEI	Instituto Nacional Enfermedades Infecciosas C.G.Malbran	Baumeister E. et al
EPI_ISL_4082842	Argentina/INEI106565/2021	2021-06-12	South America	Argentina	Servicio Virosis Respiratorias-Departamento Virología-INEI	Instituto Nacional Enfermedades Infecciosas C.G.Malbran	Baumeister E. et al
EPI_ISL_4082847	Argentina/INEI106570/2021	2021-06-14	South America	Argentina	Servicio Virosis Respiratorias-Departamento Virología-INEI	Instituto Nacional Enfermedades Infecciosas C.G.Malbran	Baumeister E. et al
EPI_ISL_4082848	Argentina/INEI106571/2021	2021-06-14	South America	Argentina	Servicio Virosis Respiratorias-Departamento Virología-INEI	Instituto Nacional Enfermedades Infecciosas C.G.Malbran	Baumeister E. et al
EPI_ISL_4082849	Argentina/INEI106572/2021	2021-06-14	South America	Argentina	Servicio Virosis Respiratorias-Departamento Virología-INEI	Instituto Nacional Enfermedades Infecciosas C.G.Malbran	Baumeister E. et al
EPI_ISL_4082851	Argentina/INEI106575/2021	2021-06-07	South America	Argentina	Servicio Virosis Respiratorias-Departamento Virología-INEI	Instituto Nacional Enfermedades Infecciosas C.G.Malbran	Baumeister E. et al
EPI_ISL_4082852	Argentina/INEI106576/2021	2021-06-08	South America	Argentina	Servicio Virosis Respiratorias-Departamento Virología-INEI	Instituto Nacional Enfermedades Infecciosas C.G.Malbran	Baumeister E. et al
EPI_ISL_4082853	Argentina/INEI106577/2021	2021-06-08	South America	Argentina	Servicio Virosis Respiratorias-Departamento Virología-INEI	Instituto Nacional Enfermedades Infecciosas C.G.Malbran	Baumeister E. et al
EPI_ISL_4082854	Argentina/INEI106578/2021	2021-06-08	South America	Argentina	Servicio Virosis Respiratorias-Departamento Virología-INEI	Instituto Nacional Enfermedades Infecciosas C.G.Malbran	Baumeister E. et al
EPI_ISL_4082855	Argentina/INEI106579/2021	2021-06-08	South America	Argentina	Servicio Virosis Respiratorias-Departamento Virología-INEI	Instituto Nacional Enfermedades Infecciosas C.G.Malbran	Baumeister E. et al
EPI_ISL_4082856	Argentina/INEI106580/2021	2021-06-09	South America	Argentina	Servicio Virosis Respiratorias-Departamento Virología-INEI	Instituto Nacional Enfermedades Infecciosas C.G.Malbran	Baumeister E. et al
EPI_ISL_4082857	Argentina/INEI106581/2021	2021-06-11	South America	Argentina	Servicio Virosis Respiratorias-Departamento Virología-INEI	Instituto Nacional Enfermedades Infecciosas C.G.Malbran	Baumeister E. et al
EPI_ISL_4082859	Argentina/INEI106584/2021	2021-06-15	South America	Argentina	Servicio Virosis Respiratorias-Departamento Virología-INEI	Instituto Nacional Enfermedades Infecciosas C.G.Malbran	Baumeister E. et al
EPI_ISL_4082860	Argentina/INEI106585/2021	2021-06-15	South America	Argentina	Servicio Virosis Respiratorias-Departamento Virología-INEI	Instituto Nacional Enfermedades Infecciosas C.G.Malbran	Baumeister E. et al
EPI_ISL_4082861	Argentina/INEI106586/2021	2021-06-16	South America	Argentina	Servicio Virosis Respiratorias-Departamento Virología-INEI	Instituto Nacional Enfermedades Infecciosas C.G.Malbran	Baumeister E. et al
EPI_ISL_4082864	Argentina/INEI106591/2021	2021-06-12	South America	Argentina	Servicio Virosis Respiratorias-Departamento Virología-INEI	Instituto Nacional Enfermedades Infecciosas C.G.Malbran	Baumeister E. et al
EPI_ISL_4082865	Argentina/INEI106592/2021	2021-06-12	South America	Argentina	Servicio Virosis Respiratorias-Departamento Virología-INEI	Instituto Nacional Enfermedades Infecciosas C.G.Malbran	Baumeister E. et al
EPI_ISL_4082866	Argentina/INEI106593/2021	2021-06-04	South America	Argentina	Servicio Virosis Respiratorias-Departamento Virología-INEI	Instituto Nacional Enfermedades Infecciosas C.G.Malbran	Baumeister E. et al
EPI_ISL_4082871	Argentina/INEI106602/2021	2021-06-15	South America	Argentina	Servicio Virosis Respiratorias-Departamento Virología-INEI	Instituto Nacional Enfermedades Infecciosas C.G.Malbran	Baumeister E. et al
EPI_ISL_4082872	Argentina/INEI106603/2021	2021-06-14	South America	Argentina	Servicio Virosis Respiratorias-Departamento Virología-INEI	Instituto Nacional Enfermedades Infecciosas C.G.Malbran	Baumeister E. et al
EPI_ISL_4082873	Argentina/INEI106604/2021	2021-06-14	South America	Argentina	Servicio Virosis Respiratorias-Departamento Virología-INEI	Instituto Nacional Enfermedades Infecciosas C.G.Malbran	Baumeister E. et al
EPI_ISL_4082875	Argentina/INEI106606/2021	2021-06-17	South America	Argentina	Servicio Virosis Respiratorias-Departamento Virología-INEI	Instituto Nacional Enfermedades Infecciosas C.G.Malbran	Baumeister E. et al
EPI_ISL_4082876	Argentina/INEI106607/2021	2021-06-13	South America	Argentina	Servicio Virosis Respiratorias-Departamento Virología-INEI	Instituto Nacional Enfermedades Infecciosas C.G.Malbran	Baumeister E. et al
EPI_ISL_4082878	Argentina/INEI106610/2021	2021-06-19	South America	Argentina	Servicio Virosis Respiratorias-Departamento Virología-INEI	Instituto Nacional Enfermedades Infecciosas C.G.Malbran	Baumeister E. et al
EPI_ISL_4082882	Argentina/INEI106620/2021	2021-06-16	South America	Argentina	Servicio Virosis Respiratorias-Departamento Virología-INEI	Instituto Nacional Enfermedades Infecciosas C.G.Malbran	Baumeister E. et al
EPI_ISL_4082883	Argentina/INEI106621/2021	2021-06-06	South America	Argentina	Servicio Virosis Respiratorias-Departamento Virología-INEI	Instituto Nacional Enfermedades Infecciosas C.G.Malbran	Baumeister E. et al
EPI_ISL_4082886	Argentina/INEI106626/2021	2021-06-15	South America	Argentina	Servicio Virosis Respiratorias-Departamento Virología-INEI	Instituto Nacional Enfermedades Infecciosas C.G.Malbran	Baumeister E. et al
EPI_ISL_4082887	Argentina/INEI106631/2021	2021-06-15	South America	Argentina	Servicio Virosis Respiratorias-Departamento Virología-INEI	Instituto Nacional Enfermedades Infecciosas C.G.Malbran	Baumeister E. et al
EPI_ISL_4082888	Argentina/INEI106641/2021	2021-06-25	South America	Argentina	Servicio Virosis Respiratorias-Departamento Virología-INEI	Instituto Nacional Enfermedades Infecciosas C.G.Malbran	Baumeister E. et al
EPI_ISL_4082889	Argentina/INEI106643/2021	2021-06-24	South America	Argentina	Servicio Virosis Respiratorias-Departamento Virología-INEI	Instituto Nacional Enfermedades Infecciosas C.G.Malbran	Baumeister E. et al
EPI_ISL_4082896	Argentina/INEI106657/2021	2021-06-13	South America	Argentina	Servicio Virosis Respiratorias-Departamento Virología-INEI	Instituto Nacional Enfermedades Infecciosas C.G.Malbran	Baumeister E. et al
EPI_ISL_4082897	Argentina/INEI106658/2021	2021-06-12	South America	Argentina	Servicio Virosis Respiratorias-Departamento Virología-INEI	Instituto Nacional Enfermedades Infecciosas C.G.Malbran	Baumeister E. et al
EPI_ISL_4082898	Argentina/INEI106659/2021	2021-06-15	South America	Argentina	Servicio Virosis Respiratorias-Departamento Virología-INEI	Instituto Nacional Enfermedades Infecciosas C.G.Malbran	Baumeister E. et al
EPI_ISL_4082904	Argentina/INEI106666/2021	2021-06-14	South America	Argentina	Servicio Virosis Respiratorias-Departamento Virología-INEI	Instituto Nacional Enfermedades Infecciosas C.G.Malbran	Baumeister E. et al
EPI_ISL_4082907	Argentina/INEI106669/2021	2021-06-15	South America	Argentina	Servicio Virosis Respiratorias-Departamento Virología-INEI	Instituto Nacional Enfermedades Infecciosas C.G.Malbran	Baumeister E. et al
EPI_ISL_4082911	Argentina/INEI106673/2021	2021-06-16	South America	Argentina	Servicio Virosis Respiratorias-Departamento Virología-INEI	Instituto Nacional Enfermedades Infecciosas C.G.Malbran	Baumeister E. et al
EPI_ISL_4082912	Argentina/INEI106674/2021	2021-06-14	South America	Argentina	Servicio Virosis Respiratorias-Departamento Virología-INEI	Instituto Nacional Enfermedades Infecciosas C.G.Malbran	Baumeister E. et al
EPI_ISL_4082913	Argentina/INEI106675/2021	2021-06-16	South America	Argentina	Servicio Virosis Respiratorias-Departamento Virología-INEI	Instituto Nacional Enfermedades Infecciosas C.G.Malbran	Baumeister E. et al
EPI_ISL_4082914	Argentina/INEI106676/2021	2021-06-17	South America	Argentina	Servicio Virosis Respiratorias-Departamento Virología-INEI	Instituto Nacional Enfermedades Infecciosas C.G.Malbran	Baumeister E. et al
EPI_ISL_4082915	Argentina/INEI106679/2021	2021-06-14	South America	Argentina	Servicio Virosis Respiratorias-Departamento Virología-INEI	Instituto Nacional Enfermedades Infecciosas C.G.Malbran	Baumeister E. et al
EPI_ISL_4082916	Argentina/INEI106680/2021	2021-06-16	South America	Argentina	Servicio Virosis Respiratorias-Departamento Virología-INEI	Instituto Nacional Enfermedades Infecciosas C.G.Malbran	Baumeister E. et al
EPI_ISL_4082917	Argentina/INEI106681/2021	2021-06-23	South America	Argentina	Servicio Virosis Respiratorias-Departamento Virología-INEI	Instituto Nacional Enfermedades Infecciosas C.G.Malbran	Baumeister E. et al
EPI_ISL_4082919	Argentina/INEI106684/2021	2021-06-20	South America	Argentina	Servicio Virosis Respiratorias-Departamento Virología-INEI	Instituto Nacional Enfermedades Infecciosas C.G.Malbran	Baumeister E. et al
EPI_ISL_4082920	Argentina/INEI106686/2021	2021-06-02	South America	Argentina	Servicio Virosis Respiratorias-Departamento Virología-INEI	Instituto Nacional Enfermedades Infecciosas C.G.Malbran	Baumeister E. et al
EPI_ISL_4082921	Argentina/INEI106687/2021	2021-06-07	South America	Argentina	Servicio Virosis Respiratorias-Departamento Virología-INEI	Instituto Nacional Enfermedades Infecciosas C.G.Malbran	Baumeister E. et al
EPI_ISL_4082926	Argentina/INEI106697/2021	2021-06-14	South America	Argentina	Servicio Virosis Respiratorias-Departamento Virología-INEI	Instituto Nacional Enfermedades Infecciosas C.G.Malbran	Baumeister E. et al
EPI_ISL_4082929	Argentina/INEI106700/2021	2021-06-18	South America	Argentina	Servicio Virosis Respiratorias-Departamento Virología-INEI	Instituto Nacional Enfermedades Infecciosas C.G.Malbran	Baumeister E. et al
EPI_ISL_4082930	Argentina/INEI106701/2021	2021-06-12	South America	Argentina	Servicio Virosis Respiratorias-Departamento Virología-INEI	Instituto Nacional Enfermedades Infecciosas C.G.Malbran	Baumeister E. et al
EPI_ISL_4082931	Argentina/INEI106702/2021	2021-06-18	South America	Argentina	Servicio Virosis Respiratorias-Departamento Virología-INEI	Instituto Nacional Enfermedades Infecciosas C.G.Malbran	Baumeister E. et al
EPI_ISL_4082932	Argentina/INEI106703/2021	2021-06-19	South America	Argentina	Servicio Virosis Respiratorias-Departamento Virología-INEI	Instituto Nacional Enfermedades Infecciosas C.G.Malbran	Baumeister E. et al
EPI_ISL_4082936	Argentina/INEI106707/2021	2021-06-18	South America	Argentina	Servicio Virosis Respiratorias-Departamento Virología-INEI	Instituto Nacional Enfermedades Infecciosas C.G.Malbran	Baumeister E. et al
EPI_ISL_4082938	Argentina/INEI106709/2021	2021-06-16	South America	Argentina	Servicio Virosis Respiratorias-Departamento Virología-INEI	Instituto Nacional Enfermedades Infecciosas C.G.Malbran	Baumeister E. et al
EPI_ISL_4082940	Argentina/INEI106712/2021	2021-06-18	South America	Argentina	Servicio Virosis Respiratorias-Departamento Virología-INEI	Instituto Nacional Enfermedades Infecciosas C.G.Malbran	Baumeister E. et al
EPI_ISL_4082941	Argentina/INEI106713/2021	2021-06-21	South America	Argentina	Servicio Virosis Respiratorias-Departamento Virología-INEI	Instituto Nacional Enfermedades Infecciosas C.G.Malbran	Baumeister E. et al
EPI_ISL_4082947	Argentina/INEI106720/2021	2021-06-25	South America	Argentina	Servicio Virosis Respiratorias-Departamento Virología-INEI	Instituto Nacional Enfermedades Infecciosas C.G.Malbran	Baumeister E. et al
EPI_ISL_4082948	Argentina/INEI106721/2021	2021-06-25	South America	Argentina	Servicio Virosis Respiratorias-Departamento Virología-INEI	Instituto Nacional Enfermedades Infecciosas C.G.Malbran	Baumeister E. et al
EPI_ISL_4082950	Argentina/INEI106723/2021	2021-06-24	South America	Argentina	Servicio Virosis Respiratorias-Departamento Virología-INEI	Instituto Nacional Enfermedades Infecciosas C.G.Malbran	Baumeister E. et al
EPI_ISL_4082952	Argentina/INEI106726/2021	2021-06-15	South America	Argentina	Servicio Virosis Respiratorias-Departamento Virología-INEI	Instituto Nacional Enfermedades Infecciosas C.G.Malbran	Baumeister E. et al
EPI_ISL_4082953	Argentina/INEI106727/2021	2021-06-15	South America	Argentina	Servicio Virosis Respiratorias-Departamento Virología-INEI	Instituto Nacional Enfermedades Infecciosas C.G.Malbran	Baumeister E. et al
EPI_ISL_4082954	Argentina/INEI106728/2021	2021-06-15	South America	Argentina	Servicio Virosis Respiratorias-Departamento Virología-INEI	Instituto Nacional Enfermedades Infecciosas C.G.Malbran	Baumeister E. et al
EPI_ISL_4082956	Argentina/INEI106730/2021	2021-06-15	South America	Argentina	Servicio Virosis Respiratorias-Departamento Virología-INEI	Instituto Nacional Enfermedades Infecciosas C.G.Malbran	Baumeister E. et al
EPI_ISL_4082957	Argentina/INEI106732/2021	2021-06-16	South America	Argentina	Servicio Virosis Respiratorias-Departamento Virología-INEI	Instituto Nacional Enfermedades Infecciosas C.G.Malbran	Baumeister E. et al
EPI_ISL_4082958	Argentina/INEI106733/2021	2021-06-17	South America	Argentina	Servicio Virosis Respiratorias-Departamento Virología-INEI	Instituto Nacional Enfermedades Infecciosas C.G.Malbran	Baumeister E. et al
EPI_ISL_4082959	Argentina/INEI106734/2021	2021-06-17	South America	Argentina	Servicio Virosis Respiratorias-Departamento Virología-INEI	Instituto Nacional Enfermedades Infecciosas C.G.Malbran	Baumeister E. et al
EPI_ISL_4082961	Argentina/INEI106736/2021	2021-06-19	South America	Argentina	Servicio Virosis Respiratorias-Departamento Virología-INEI	Instituto Nacional Enfermedades Infecciosas C.G.Malbran	Baumeister E. et al
EPI_ISL_4082963	Argentina/INEI106741/2021	2021-06-21	South America	Argentina	Servicio Virosis Respiratorias-Departamento Virología-INEI	Instituto Nacional Enfermedades Infecciosas C.G.Malbran	Baumeister E. et al
EPI_ISL_4082967	Argentina/INEI106962/2021	2021-06-24	South America	Argentina	Servicio Virosis Respiratorias-Departamento Virología-INEI	Instituto Nacional Enfermedades Infecciosas C.G.Malbran	Baumeister E. et al
EPI_ISL_4082970	Argentina/INEI106966/2021	2021-06-29	South America	Argentina	Servicio Virosis Respiratorias-Departamento Virología-INEI	Instituto Nacional Enfermedades Infecciosas C.G.Malbran	Baumeister E. et al
EPI_ISL_4082972	Argentina/INEI106969/2021	2021-06-26	South America	Argentina	Servicio Virosis Respiratorias-Departamento Virología-INEI	Instituto Nacional Enfermedades Infecciosas C.G.Malbran	Baumeister E. et al
EPI_ISL_4082974	Argentina/INEI106971/2021	2021-06-28	South America	Argentina	Servicio Virosis Respiratorias-Departamento Virología-INEI	Instituto Nacional Enfermedades Infecciosas C.G.Malbran	Baumeister E. et al
EPI_ISL_4082975	Argentina/INEI106973/2021	2021-06-29	South America	Argentina	Servicio Virosis Respiratorias-Departamento Virología-INEI	Instituto Nacional Enfermedades Infecciosas C.G.Malbran	Baumeister E. et al
EPI_ISL_4082979	Argentina/INEI106980/2021	2021-06-28	South America	Argentina	Servicio Virosis Respiratorias-Departamento Virología-INEI	Instituto Nacional Enfermedades Infecciosas C.G.Malbran	Baumeister E. et al
EPI_ISL_4082981	Argentina/INEI106982/2021	2021-06-25	South America	Argentina	Servicio Virosis Respiratorias-Departamento Virología-INEI	Instituto Nacional Enfermedades Infecciosas C.G.Malbran	Baumeister E. et al
EPI_ISL_4082982	Argentina/INEI106983/2021	2021-06-20	South America	Argentina	Servicio Virosis Respiratorias-Departamento Virología-INEI	Instituto Nacional Enfermedades Infecciosas C.G.Malbran	Baumeister E. et al
EPI_ISL_4082984	Argentina/INEI106985/2021	2021-06-24	South America	Argentina	Servicio Virosis Respiratorias-Departamento Virología-INEI	Instituto Nacional Enfermedades Infecciosas C.G.Malbran	Baumeister E. et al
EPI_ISL_4082986	Argentina/INEI106987/2021	2021-06-26	South America	Argentina	Servicio Virosis Respiratorias-Departamento Virología-INEI	Instituto Nacional Enfermedades Infecciosas C.G.Malbran	Baumeister E. et al
EPI_ISL_4082987	Argentina/INEI106988/2021	2021-06-26	South America	Argentina	Servicio Virosis Respiratorias-Departamento Virología-INEI	Instituto Nacional Enfermedades Infecciosas C.G.Malbran	Baumeister E. et al
EPI_ISL_4082988	Argentina/INEI106989/2021	2021-06-26	South America	Argentina	Servicio Virosis Respiratorias-Departamento Virología-INEI	Instituto Nacional Enfermedades Infecciosas C.G.Malbran	Baumeister E. et al
EPI_ISL_4082989	Argentina/INEI106990/2021	2021-06-09	South America	Argentina	Servicio Virosis Respiratorias-Departamento Virología-INEI	Instituto Nacional Enfermedades Infecciosas C.G.Malbran	Baumeister E. et al
EPI_ISL_4082994	Argentina/INEI107033/2021	2021-07-01	South America	Argentina	Servicio Virosis Respiratorias-Departamento Virología-INEI	Instituto Nacional Enfermedades Infecciosas C.G.Malbran	Baumeister E. et al
EPI_ISL_4082995	Argentina/INEI107034/2021	2021-07-02	South America	Argentina	Servicio Virosis Respiratorias-Departamento Virología-INEI	Instituto Nacional Enfermedades Infecciosas C.G.Malbran	Baumeister E. et al
EPI_ISL_4082996	Argentina/INEI107035/2021	2021-06-03	South America	Argentina	Servicio Virosis Respiratorias-Departamento Virología-INEI	Instituto Nacional Enfermedades Infecciosas C.G.Malbran	Baumeister E. et al
EPI_ISL_4082997	Argentina/INEI107036/2021	2021-06-10	South America	Argentina	Servicio Virosis Respiratorias-Departamento Virología-INEI	Instituto Nacional Enfermedades Infecciosas C.G.Malbran	Baumeister E. et al
EPI_ISL_4082998	Argentina/INEI107041/2021	2021-06-06	South America	Argentina	Servicio Virosis Respiratorias-Departamento Virología-INEI	Instituto Nacional Enfermedades Infecciosas C.G.Malbran	Baumeister E. et al
EPI_ISL_4082999	Argentina/INEI107044/2021	2021-06-25	South America	Argentina	Servicio Virosis Respiratorias-Departamento Virología-INEI	Instituto Nacional Enfermedades Infecciosas C.G.Malbran	Baumeister E. et al
EPI_ISL_4083000	Argentina/INEI107046/2021	2021-06-18	South America	Argentina	Servicio Virosis Respiratorias-Departamento Virología-INEI	Instituto Nacional Enfermedades Infecciosas C.G.Malbran	Baumeister E. et al
EPI_ISL_4083001	Argentina/INEI107047/2021	2021-06-28	South America	Argentina	Servicio Virosis Respiratorias-Departamento Virología-INEI	Instituto Nacional Enfermedades Infecciosas C.G.Malbran	Baumeister E. et al
EPI_ISL_4083004	Argentina/INEI107051/2021	2021-06-19	South America	Argentina	Servicio Virosis Respiratorias-Departamento Virología-INEI	Instituto Nacional Enfermedades Infecciosas C.G.Malbran	Baumeister E. et al
EPI_ISL_4083005	Argentina/INEI107053/2021	2021-06-20	South America	Argentina	Servicio Virosis Respiratorias-Departamento Virología-INEI	Instituto Nacional Enfermedades Infecciosas C.G.Malbran	Baumeister E. et al
EPI_ISL_4083006	Argentina/INEI107054/2021	2021-06-23	South America	Argentina	Servicio Virosis Respiratorias-Departamento Virología-INEI	Instituto Nacional Enfermedades Infecciosas C.G.Malbran	Baumeister E. et al
EPI_ISL_4083009	Argentina/INEI107057/2021	2021-06-24	South America	Argentina	Servicio Virosis Respiratorias-Departamento Virología-INEI	Instituto Nacional Enfermedades Infecciosas C.G.Malbran	Baumeister E. et al
EPI_ISL_4083010	Argentina/INEI107058/2021	2021-06-26	South America	Argentina	Servicio Virosis Respiratorias-Departamento Virología-INEI	Instituto Nacional Enfermedades Infecciosas C.G.Malbran	Baumeister E. et al
EPI_ISL_4083014	Argentina/INEI107063/2021	2021-06-28	South America	Argentina	Servicio Virosis Respiratorias-Departamento Virología-INEI	Instituto Nacional Enfermedades Infecciosas C.G.Malbran	Baumeister E. et al
EPI_ISL_4083015	Argentina/INEI107064/2021	2021-06-22	South America	Argentina	Servicio Virosis Respiratorias-Departamento Virología-INEI	Instituto Nacional Enfermedades Infecciosas C.G.Malbran	Baumeister E. et al
EPI_ISL_4083016	Argentina/INEI107065/2021	2021-06-23	South America	Argentina	Servicio Virosis Respiratorias-Departamento Virología-INEI	Instituto Nacional Enfermedades Infecciosas C.G.Malbran	Baumeister E. et al
EPI_ISL_4083017	Argentina/INEI107066/2021	2021-06-24	South America	Argentina	Servicio Virosis Respiratorias-Departamento Virología-INEI	Instituto Nacional Enfermedades Infecciosas C.G.Malbran	Baumeister E. et al
EPI_ISL_4083018	Argentina/INEI107068/2021	2021-06-25	South America	Argentina	Servicio Virosis Respiratorias-Departamento Virología-INEI	Instituto Nacional Enfermedades Infecciosas C.G.Malbran	Baumeister E. et al
EPI_ISL_4083019	Argentina/INEI107070/2021	2021-06-01	South America	Argentina	Servicio Virosis Respiratorias-Departamento Virología-INEI	Instituto Nacional Enfermedades Infecciosas C.G.Malbran	Baumeister E. et al
EPI_ISL_4083021	Argentina/INEI107071/2021	2021-06-11	South America	Argentina	Servicio Virosis Respiratorias-Departamento Virología-INEI	Instituto Nacional Enfermedades Infecciosas C.G.Malbran	Baumeister E. et al
EPI_ISL_4083022	Argentina/INEI107072/2021	2021-06-07	South America	Argentina	Servicio Virosis Respiratorias-Departamento Virología-INEI	Instituto Nacional Enfermedades Infecciosas C.G.Malbran	Baumeister E. et al
EPI_ISL_4083023	Argentina/INEI107073/2021	2021-05-29	South America	Argentina	Servicio Virosis Respiratorias-Departamento Virología-INEI	Instituto Nacional Enfermedades Infecciosas C.G.Malbran	Baumeister E. et al
EPI_ISL_4083024	Argentina/INEI107074/2021	2021-05-26	South America	Argentina	Servicio Virosis Respiratorias-Departamento Virología-INEI	Instituto Nacional Enfermedades Infecciosas C.G.Malbran	Baumeister E. et al
EPI_ISL_4083025	Argentina/INEI107075/2021	2021-06-02	South America	Argentina	Servicio Virosis Respiratorias-Departamento Virología-INEI	Instituto Nacional Enfermedades Infecciosas C.G.Malbran	Baumeister E. et al
EPI_ISL_4083028	Argentina/INEI107079/2021	2021-06-15	South America	Argentina	Servicio Virosis Respiratorias-Departamento Virología-INEI	Instituto Nacional Enfermedades Infecciosas C.G.Malbran	Baumeister E. et al
EPI_ISL_4083029	Argentina/INEI107080/2021	2021-05-24	South America	Argentina	Servicio Virosis Respiratorias-Departamento Virología-INEI	Instituto Nacional Enfermedades Infecciosas C.G.Malbran	Baumeister E. et al
EPI_ISL_4083033	Argentina/INEI107085/2021	2021-06-18	South America	Argentina	Servicio Virosis Respiratorias-Departamento Virología-INEI	Instituto Nacional Enfermedades Infecciosas C.G.Malbran	Baumeister E. et al
EPI_ISL_4083035	Argentina/INEI107087/2021	2021-06-17	South America	Argentina	Servicio Virosis Respiratorias-Departamento Virología-INEI	Instituto Nacional Enfermedades Infecciosas C.G.Malbran	Baumeister E. et al
EPI_ISL_4083036	Argentina/INEI107088/2021	2021-07-02	South America	Argentina	Servicio Virosis Respiratorias-Departamento Virología-INEI	Instituto Nacional Enfermedades Infecciosas C.G.Malbran	Baumeister E. et al
EPI_ISL_4083038	Argentina/INEI107090/2021	2021-07-01	South America	Argentina	Servicio Virosis Respiratorias-Departamento Virología-INEI	Instituto Nacional Enfermedades Infecciosas C.G.Malbran	Baumeister E. et al
EPI_ISL_4083039	Argentina/INEI107091/2021	2021-06-23	South America	Argentina	Servicio Virosis Respiratorias-Departamento Virología-INEI	Instituto Nacional Enfermedades Infecciosas C.G.Malbran	Baumeister E. et al
EPI_ISL_4083041	Argentina/INEI107094/2021	2021-06-21	South America	Argentina	Servicio Virosis Respiratorias-Departamento Virología-INEI	Instituto Nacional Enfermedades Infecciosas C.G.Malbran	Baumeister E. et al
EPI_ISL_4083042	Argentina/INEI107095/2021	2021-06-22	South America	Argentina	Servicio Virosis Respiratorias-Departamento Virología-INEI	Instituto Nacional Enfermedades Infecciosas C.G.Malbran	Baumeister E. et al
EPI_ISL_4083044	Argentina/INEI107097/2021	2021-06-24	South America	Argentina	Servicio Virosis Respiratorias-Departamento Virología-INEI	Instituto Nacional Enfermedades Infecciosas C.G.Malbran	Baumeister E. et al
EPI_ISL_4083046	Argentina/INEI107099/2021	2021-06-24	South America	Argentina	Servicio Virosis Respiratorias-Departamento Virología-INEI	Instituto Nacional Enfermedades Infecciosas C.G.Malbran	Baumeister E. et al
EPI_ISL_4083047	Argentina/INEI107100/2021	2021-06-23	South America	Argentina	Servicio Virosis Respiratorias-Departamento Virología-INEI	Instituto Nacional Enfermedades Infecciosas C.G.Malbran	Baumeister E. et al
EPI_ISL_4083049	Argentina/INEI107103/2021	2021-06-28	South America	Argentina	Servicio Virosis Respiratorias-Departamento Virología-INEI	Instituto Nacional Enfermedades Infecciosas C.G.Malbran	Baumeister E. et al
EPI_ISL_4083050	Argentina/INEI107104/2021	2021-06-25	South America	Argentina	Servicio Virosis Respiratorias-Departamento Virología-INEI	Instituto Nacional Enfermedades Infecciosas C.G.Malbran	Baumeister E. et al
EPI_ISL_4083051	Argentina/INEI107106/2021	2021-06-24	South America	Argentina	Servicio Virosis Respiratorias-Departamento Virología-INEI	Instituto Nacional Enfermedades Infecciosas C.G.Malbran	Baumeister E. et al
EPI_ISL_4083053	Argentina/INEI107108/2021	2021-06-25	South America	Argentina	Servicio Virosis Respiratorias-Departamento Virología-INEI	Instituto Nacional Enfermedades Infecciosas C.G.Malbran	Baumeister E. et al
EPI_ISL_4083054	Argentina/INEI107109/2021	2021-06-24	South America	Argentina	Servicio Virosis Respiratorias-Departamento Virología-INEI	Instituto Nacional Enfermedades Infecciosas C.G.Malbran	Baumeister E. et al
EPI_ISL_4083055	Argentina/INEI107110/2021	2021-06-24	South America	Argentina	Servicio Virosis Respiratorias-Departamento Virología-INEI	Instituto Nacional Enfermedades Infecciosas C.G.Malbran	Baumeister E. et al
EPI_ISL_4083056	Argentina/INEI107111/2021	2021-06-23	South America	Argentina	Servicio Virosis Respiratorias-Departamento Virología-INEI	Instituto Nacional Enfermedades Infecciosas C.G.Malbran	Baumeister E. et al
EPI_ISL_4083058	Argentina/INEI107115/2021	2021-06-23	South America	Argentina	Servicio Virosis Respiratorias-Departamento Virología-INEI	Instituto Nacional Enfermedades Infecciosas C.G.Malbran	Baumeister E. et al
EPI_ISL_4083059	Argentina/INEI107116/2021	2021-06-23	South America	Argentina	Servicio Virosis Respiratorias-Departamento Virología-INEI	Instituto Nacional Enfermedades Infecciosas C.G.Malbran	Baumeister E. et al
EPI_ISL_4083061	Argentina/INEI107118/2021	2021-06-24	South America	Argentina	Servicio Virosis Respiratorias-Departamento Virología-INEI	Instituto Nacional Enfermedades Infecciosas C.G.Malbran	Baumeister E. et al
EPI_ISL_4083062	Argentina/INEI107119/2021	2021-06-22	South America	Argentina	Servicio Virosis Respiratorias-Departamento Virología-INEI	Instituto Nacional Enfermedades Infecciosas C.G.Malbran	Baumeister E. et al
EPI_ISL_4083064	Argentina/INEI107122/2021	2021-06-23	South America	Argentina	Servicio Virosis Respiratorias-Departamento Virología-INEI	Instituto Nacional Enfermedades Infecciosas C.G.Malbran	Baumeister E. et al
EPI_ISL_4083065	Argentina/INEI107123/2021	2021-06-21	South America	Argentina	Servicio Virosis Respiratorias-Departamento Virología-INEI	Instituto Nacional Enfermedades Infecciosas C.G.Malbran	Baumeister E. et al
EPI_ISL_4083069	Argentina/INEI107132/2021	2021-05-19	South America	Argentina	Servicio Virosis Respiratorias-Departamento Virología-INEI	Instituto Nacional Enfermedades Infecciosas C.G.Malbran	Baumeister E. et al
EPI_ISL_4083070	Argentina/INEI107134/2021	2021-06-09	South America	Argentina	Servicio Virosis Respiratorias-Departamento Virología-INEI	Instituto Nacional Enfermedades Infecciosas C.G.Malbran	Baumeister E. et al
EPI_ISL_4083074	Argentina/INEI107151/2021	2021-07-02	South America	Argentina	Servicio Virosis Respiratorias-Departamento Virología-INEI	Instituto Nacional Enfermedades Infecciosas C.G.Malbran	Baumeister E. et al
EPI_ISL_4083075	Argentina/INEI107152/2021	2021-07-01	South America	Argentina	Servicio Virosis Respiratorias-Departamento Virología-INEI	Instituto Nacional Enfermedades Infecciosas C.G.Malbran	Baumeister E. et al
EPI_ISL_4083078	Argentina/INEI107156/2021	2021-07-02	South America	Argentina	Servicio Virosis Respiratorias-Departamento Virología-INEI	Instituto Nacional Enfermedades Infecciosas C.G.Malbran	Baumeister E. et al
EPI_ISL_4083080	Argentina/INEI107158/2021	2021-07-01	South America	Argentina	Servicio Virosis Respiratorias-Departamento Virología-INEI	Instituto Nacional Enfermedades Infecciosas C.G.Malbran	Baumeister E. et al
EPI_ISL_4083081	Argentina/INEI107159/2021	2021-07-02	South America	Argentina	Servicio Virosis Respiratorias-Departamento Virología-INEI	Instituto Nacional Enfermedades Infecciosas C.G.Malbran	Baumeister E. et al
EPI_ISL_4083082	Argentina/INEI107160/2021	2021-07-03	South America	Argentina	Servicio Virosis Respiratorias-Departamento Virología-INEI	Instituto Nacional Enfermedades Infecciosas C.G.Malbran	Baumeister E. et al
EPI_ISL_4083083	Argentina/INEI107163/2021	2021-07-03	South America	Argentina	Servicio Virosis Respiratorias-Departamento Virología-INEI	Instituto Nacional Enfermedades Infecciosas C.G.Malbran	Baumeister E. et al
EPI_ISL_4083084	Argentina/INEI107164/2021	2021-07-04	South America	Argentina	Servicio Virosis Respiratorias-Departamento Virología-INEI	Instituto Nacional Enfermedades Infecciosas C.G.Malbran	Baumeister E. et al
EPI_ISL_4083087	Argentina/INEI107168/2021	2021-07-02	South America	Argentina	Servicio Virosis Respiratorias-Departamento Virología-INEI	Instituto Nacional Enfermedades Infecciosas C.G.Malbran	Baumeister E. et al
EPI_ISL_4083091	Argentina/INEI107179/2021	2021-06-07	South America	Argentina	Servicio Virosis Respiratorias-Departamento Virología-INEI	Instituto Nacional Enfermedades Infecciosas C.G.Malbran	Baumeister E. et al
EPI_ISL_4083092	Argentina/INEI107180/2021	2021-06-06	South America	Argentina	Servicio Virosis Respiratorias-Departamento Virología-INEI	Instituto Nacional Enfermedades Infecciosas C.G.Malbran	Baumeister E. et al
EPI_ISL_4083097	Argentina/INEI107195/2021	2021-06-03	South America	Argentina	Servicio Virosis Respiratorias-Departamento Virología-INEI	Instituto Nacional Enfermedades Infecciosas C.G.Malbran	Baumeister E. et al
EPI_ISL_4083098	Argentina/INEI107196/2021	2021-06-10	South America	Argentina	Servicio Virosis Respiratorias-Departamento Virología-INEI	Instituto Nacional Enfermedades Infecciosas C.G.Malbran	Baumeister E. et al
EPI_ISL_4083101	Argentina/INEI107199/2021	2021-06-14	South America	Argentina	Servicio Virosis Respiratorias-Departamento Virología-INEI	Instituto Nacional Enfermedades Infecciosas C.G.Malbran	Baumeister E. et al
EPI_ISL_4083102	Argentina/INEI107201/2021	2021-06-28	South America	Argentina	Servicio Virosis Respiratorias-Departamento Virología-INEI	Instituto Nacional Enfermedades Infecciosas C.G.Malbran	Baumeister E. et al
EPI_ISL_4083104	Argentina/INEI107203/2021	2021-07-01	South America	Argentina	Servicio Virosis Respiratorias-Departamento Virología-INEI	Instituto Nacional Enfermedades Infecciosas C.G.Malbran	Baumeister E. et al
EPI_ISL_4083105	Argentina/INEI107204/2021	2021-07-01	South America	Argentina	Servicio Virosis Respiratorias-Departamento Virología-INEI	Instituto Nacional Enfermedades Infecciosas C.G.Malbran	Baumeister E. et al
EPI_ISL_4083106	Argentina/INEI107205/2021	2021-06-23	South America	Argentina	Servicio Virosis Respiratorias-Departamento Virología-INEI	Instituto Nacional Enfermedades Infecciosas C.G.Malbran	Baumeister E. et al
EPI_ISL_4083109	Argentina/INEI107210/2021	2021-06-28	South America	Argentina	Servicio Virosis Respiratorias-Departamento Virología-INEI	Instituto Nacional Enfermedades Infecciosas C.G.Malbran	Baumeister E. et al
EPI_ISL_4083110	Argentina/INEI107211/2021	2021-06-28	South America	Argentina	Servicio Virosis Respiratorias-Departamento Virología-INEI	Instituto Nacional Enfermedades Infecciosas C.G.Malbran	Baumeister E. et al
EPI_ISL_4083112	Argentina/INEI107213/2021	2021-06-24	South America	Argentina	Servicio Virosis Respiratorias-Departamento Virología-INEI	Instituto Nacional Enfermedades Infecciosas C.G.Malbran	Baumeister E. et al
EPI_ISL_4083113	Argentina/INEI107214/2021	2021-06-28	South America	Argentina	Servicio Virosis Respiratorias-Departamento Virología-INEI	Instituto Nacional Enfermedades Infecciosas C.G.Malbran	Baumeister E. et al
EPI_ISL_4083114	Argentina/INEI107215/2021	2021-06-11	South America	Argentina	Servicio Virosis Respiratorias-Departamento Virología-INEI	Instituto Nacional Enfermedades Infecciosas C.G.Malbran	Baumeister E. et al
EPI_ISL_4083115	Argentina/INEI107217/2021	2021-06-14	South America	Argentina	Servicio Virosis Respiratorias-Departamento Virología-INEI	Instituto Nacional Enfermedades Infecciosas C.G.Malbran	Baumeister E. et al
EPI_ISL_4083116	Argentina/INEI107218/2021	2021-06-15	South America	Argentina	Servicio Virosis Respiratorias-Departamento Virología-INEI	Instituto Nacional Enfermedades Infecciosas C.G.Malbran	Baumeister E. et al
EPI_ISL_4083120	Argentina/INEI107224/2021	2021-06-23	South America	Argentina	Servicio Virosis Respiratorias-Departamento Virología-INEI	Instituto Nacional Enfermedades Infecciosas C.G.Malbran	Baumeister E. et al
EPI_ISL_4083122	Argentina/INEI107229/2021	2021-06-22	South America	Argentina	Servicio Virosis Respiratorias-Departamento Virología-INEI	Instituto Nacional Enfermedades Infecciosas C.G.Malbran	Baumeister E. et al
EPI_ISL_4083123	Argentina/INEI107231/2021	2021-06-23	South America	Argentina	Servicio Virosis Respiratorias-Departamento Virología-INEI	Instituto Nacional Enfermedades Infecciosas C.G.Malbran	Baumeister E. et al
EPI_ISL_4083124	Argentina/INEI107232/2021	2021-06-24	South America	Argentina	Servicio Virosis Respiratorias-Departamento Virología-INEI	Instituto Nacional Enfermedades Infecciosas C.G.Malbran	Baumeister E. et al
EPI_ISL_4083125	Argentina/INEI107235/2021	2021-06-30	South America	Argentina	Servicio Virosis Respiratorias-Departamento Virología-INEI	Instituto Nacional Enfermedades Infecciosas C.G.Malbran	Baumeister E. et al
EPI_ISL_4083126	Argentina/INEI107236/2021	2021-07-01	South America	Argentina	Servicio Virosis Respiratorias-Departamento Virología-INEI	Instituto Nacional Enfermedades Infecciosas C.G.Malbran	Baumeister E. et al
EPI_ISL_4083127	Argentina/INEI107237/2021	2021-07-01	South America	Argentina	Servicio Virosis Respiratorias-Departamento Virología-INEI	Instituto Nacional Enfermedades Infecciosas C.G.Malbran	Baumeister E. et al
EPI_ISL_4083128	Argentina/INEI107238/2021	2021-07-02	South America	Argentina	Servicio Virosis Respiratorias-Departamento Virología-INEI	Instituto Nacional Enfermedades Infecciosas C.G.Malbran	Baumeister E. et al
EPI_ISL_4083129	Argentina/INEI107239/2021	2021-07-03	South America	Argentina	Servicio Virosis Respiratorias-Departamento Virología-INEI	Instituto Nacional Enfermedades Infecciosas C.G.Malbran	Baumeister E. et al
EPI_ISL_4083130	Argentina/INEI107241/2021	2021-07-07	South America	Argentina	Servicio Virosis Respiratorias-Departamento Virología-INEI	Instituto Nacional Enfermedades Infecciosas C.G.Malbran	Baumeister E. et al
EPI_ISL_4083132	Argentina/INEI107246/2021	2021-07-05	South America	Argentina	Servicio Virosis Respiratorias-Departamento Virología-INEI	Instituto Nacional Enfermedades Infecciosas C.G.Malbran	Baumeister E. et al
EPI_ISL_4083134	Argentina/INEI107248/2021	2021-07-01	South America	Argentina	Servicio Virosis Respiratorias-Departamento Virología-INEI	Instituto Nacional Enfermedades Infecciosas C.G.Malbran	Baumeister E. et al
EPI_ISL_4083137	Argentina/INEI107251/2021	2021-07-01	South America	Argentina	Servicio Virosis Respiratorias-Departamento Virología-INEI	Instituto Nacional Enfermedades Infecciosas C.G.Malbran	Baumeister E. et al
EPI_ISL_4083138	Argentina/INEI107252/2021	2021-07-01	South America	Argentina	Servicio Virosis Respiratorias-Departamento Virología-INEI	Instituto Nacional Enfermedades Infecciosas C.G.Malbran	Baumeister E. et al
EPI_ISL_4083139	Argentina/INEI107253/2021	2021-06-26	South America	Argentina	Servicio Virosis Respiratorias-Departamento Virología-INEI	Instituto Nacional Enfermedades Infecciosas C.G.Malbran	Baumeister E. et al
EPI_ISL_4083140	Argentina/INEI107254/2021	2021-06-21	South America	Argentina	Servicio Virosis Respiratorias-Departamento Virología-INEI	Instituto Nacional Enfermedades Infecciosas C.G.Malbran	Baumeister E. et al
EPI_ISL_4083143	Argentina/INEI107259/2021	2021-06-23	South America	Argentina	Servicio Virosis Respiratorias-Departamento Virología-INEI	Instituto Nacional Enfermedades Infecciosas C.G.Malbran	Baumeister E. et al
EPI_ISL_4083147	Argentina/INEI107267/2021	2021-07-01	South America	Argentina	Servicio Virosis Respiratorias-Departamento Virología-INEI	Instituto Nacional Enfermedades Infecciosas C.G.Malbran	Baumeister E. et al
EPI_ISL_4083149	Argentina/INEI107272/2021	2021-06-29	South America	Argentina	Servicio Virosis Respiratorias-Departamento Virología-INEI	Instituto Nacional Enfermedades Infecciosas C.G.Malbran	Baumeister E. et al
EPI_ISL_4083150	Argentina/INEI107278/2021	2021-06-21	South America	Argentina	Servicio Virosis Respiratorias-Departamento Virología-INEI	Instituto Nacional Enfermedades Infecciosas C.G.Malbran	Baumeister E. et al
EPI_ISL_4083153	Argentina/INEI107281/2021	2021-06-15	South America	Argentina	Servicio Virosis Respiratorias-Departamento Virología-INEI	Instituto Nacional Enfermedades Infecciosas C.G.Malbran	Baumeister E. et al
EPI_ISL_4083154	Argentina/INEI107283/2021	2021-06-16	South America	Argentina	Servicio Virosis Respiratorias-Departamento Virología-INEI	Instituto Nacional Enfermedades Infecciosas C.G.Malbran	Baumeister E. et al
EPI_ISL_4083155	Argentina/INEI107284/2021	2021-06-15	South America	Argentina	Servicio Virosis Respiratorias-Departamento Virología-INEI	Instituto Nacional Enfermedades Infecciosas C.G.Malbran	Baumeister E. et al
EPI_ISL_4083157	Argentina/INEI107286/2021	2021-06-15	South America	Argentina	Servicio Virosis Respiratorias-Departamento Virología-INEI	Instituto Nacional Enfermedades Infecciosas C.G.Malbran	Baumeister E. et al
EPI_ISL_4083159	Argentina/INEI107288/2021	2021-06-28	South America	Argentina	Servicio Virosis Respiratorias-Departamento Virología-INEI	Instituto Nacional Enfermedades Infecciosas C.G.Malbran	Baumeister E. et al
EPI_ISL_4083160	Argentina/INEI107289/2021	2021-06-28	South America	Argentina	Servicio Virosis Respiratorias-Departamento Virología-INEI	Instituto Nacional Enfermedades Infecciosas C.G.Malbran	Baumeister E. et al
EPI_ISL_4083162	Argentina/INEI107291/2021	2021-06-28	South America	Argentina	Servicio Virosis Respiratorias-Departamento Virología-INEI	Instituto Nacional Enfermedades Infecciosas C.G.Malbran	Baumeister E. et al
EPI_ISL_4083163	Argentina/INEI107292/2021	2021-06-04	South America	Argentina	Servicio Virosis Respiratorias-Departamento Virología-INEI	Instituto Nacional Enfermedades Infecciosas C.G.Malbran	Baumeister E. et al
EPI_ISL_4083164	Argentina/INEI107293/2021	2021-06-04	South America	Argentina	Servicio Virosis Respiratorias-Departamento Virología-INEI	Instituto Nacional Enfermedades Infecciosas C.G.Malbran	Baumeister E. et al
EPI_ISL_4083171	Argentina/INEI107309/2021	2021-07-04	South America	Argentina	Servicio Virosis Respiratorias-Departamento Virología-INEI	Instituto Nacional Enfermedades Infecciosas C.G.Malbran	Baumeister E. et al
EPI_ISL_4083172	Argentina/INEI107473/2021	2021-07-07	South America	Argentina	Servicio Virosis Respiratorias-Departamento Virología-INEI	Instituto Nacional Enfermedades Infecciosas C.G.Malbran	Baumeister E. et al
EPI_ISL_4083173	Argentina/INEI107475/2021	2021-07-06	South America	Argentina	Servicio Virosis Respiratorias-Departamento Virología-INEI	Instituto Nacional Enfermedades Infecciosas C.G.Malbran	Baumeister E. et al
EPI_ISL_4083174	Argentina/INEI107476/2021	2021-07-07	South America	Argentina	Servicio Virosis Respiratorias-Departamento Virología-INEI	Instituto Nacional Enfermedades Infecciosas C.G.Malbran	Baumeister E. et al
EPI_ISL_4083175	Argentina/INEI107490/2021	2021-07-11	South America	Argentina	Servicio Virosis Respiratorias-Departamento Virología-INEI	Instituto Nacional Enfermedades Infecciosas C.G.Malbran	Baumeister E. et al
EPI_ISL_4083178	Argentina/INEI107493/2021	2021-07-10	South America	Argentina	Servicio Virosis Respiratorias-Departamento Virología-INEI	Instituto Nacional Enfermedades Infecciosas C.G.Malbran	Baumeister E. et al
EPI_ISL_4083184	Argentina/INEI107513/2021	2021-07-08	South America	Argentina	Servicio Virosis Respiratorias-Departamento Virología-INEI	Instituto Nacional Enfermedades Infecciosas C.G.Malbran	Baumeister E. et al
EPI_ISL_4083185	Argentina/INEI107514/2021	2021-07-07	South America	Argentina	Servicio Virosis Respiratorias-Departamento Virología-INEI	Instituto Nacional Enfermedades Infecciosas C.G.Malbran	Baumeister E. et al
EPI_ISL_4083189	Argentina/INEI107522/2021	2021-05-20	South America	Argentina	Servicio Virosis Respiratorias-Departamento Virología-INEI	Instituto Nacional Enfermedades Infecciosas C.G.Malbran	Baumeister E. et al
EPI_ISL_4083192	Argentina/INEI107528/2021	2021-05-22	South America	Argentina	Servicio Virosis Respiratorias-Departamento Virología-INEI	Instituto Nacional Enfermedades Infecciosas C.G.Malbran	Baumeister E. et al
EPI_ISL_4083193	Argentina/INEI107529/2021	2021-05-24	South America	Argentina	Servicio Virosis Respiratorias-Departamento Virología-INEI	Instituto Nacional Enfermedades Infecciosas C.G.Malbran	Baumeister E. et al
EPI_ISL_4083196	Argentina/INEI107535/2021	2021-06-01	South America	Argentina	Servicio Virosis Respiratorias-Departamento Virología-INEI	Instituto Nacional Enfermedades Infecciosas C.G.Malbran	Baumeister E. et al
EPI_ISL_4083197	Argentina/INEI107536/2021	2021-06-01	South America	Argentina	Servicio Virosis Respiratorias-Departamento Virología-INEI	Instituto Nacional Enfermedades Infecciosas C.G.Malbran	Baumeister E. et al
EPI_ISL_4083199	Argentina/INEI107538/2021	2021-06-01	South America	Argentina	Servicio Virosis Respiratorias-Departamento Virología-INEI	Instituto Nacional Enfermedades Infecciosas C.G.Malbran	Baumeister E. et al
EPI_ISL_4083203	Argentina/INEI107546/2021	2021-06-10	South America	Argentina	Servicio Virosis Respiratorias-Departamento Virología-INEI	Instituto Nacional Enfermedades Infecciosas C.G.Malbran	Baumeister E. et al
EPI_ISL_4083206	Argentina/INEI107554/2021	2021-06-14	South America	Argentina	Servicio Virosis Respiratorias-Departamento Virología-INEI	Instituto Nacional Enfermedades Infecciosas C.G.Malbran	Baumeister E. et al
EPI_ISL_4083207	Argentina/INEI107557/2021	2021-06-14	South America	Argentina	Servicio Virosis Respiratorias-Departamento Virología-INEI	Instituto Nacional Enfermedades Infecciosas C.G.Malbran	Baumeister E. et al
EPI_ISL_4083209	Argentina/INEI107560/2021	2021-06-17	South America	Argentina	Servicio Virosis Respiratorias-Departamento Virología-INEI	Instituto Nacional Enfermedades Infecciosas C.G.Malbran	Baumeister E. et al
EPI_ISL_4083211	Argentina/INEI107562/2021	2021-06-17	South America	Argentina	Servicio Virosis Respiratorias-Departamento Virología-INEI	Instituto Nacional Enfermedades Infecciosas C.G.Malbran	Baumeister E. et al
EPI_ISL_4083212	Argentina/INEI107563/2021	2021-06-17	South America	Argentina	Servicio Virosis Respiratorias-Departamento Virología-INEI	Instituto Nacional Enfermedades Infecciosas C.G.Malbran	Baumeister E. et al
EPI_ISL_4083213	Argentina/INEI107564/2021	2021-06-16	South America	Argentina	Servicio Virosis Respiratorias-Departamento Virología-INEI	Instituto Nacional Enfermedades Infecciosas C.G.Malbran	Baumeister E. et al
EPI_ISL_4083215	Argentina/INEI107566/2021	2021-06-18	South America	Argentina	Servicio Virosis Respiratorias-Departamento Virología-INEI	Instituto Nacional Enfermedades Infecciosas C.G.Malbran	Baumeister E. et al
EPI_ISL_4083216	Argentina/INEI107569/2021	2021-06-19	South America	Argentina	Servicio Virosis Respiratorias-Departamento Virología-INEI	Instituto Nacional Enfermedades Infecciosas C.G.Malbran	Baumeister E. et al
EPI_ISL_4083217	Argentina/INEI107570/2021	2021-06-19	South America	Argentina	Servicio Virosis Respiratorias-Departamento Virología-INEI	Instituto Nacional Enfermedades Infecciosas C.G.Malbran	Baumeister E. et al
EPI_ISL_4083220	Argentina/INEI107577/2021	2021-06-23	South America	Argentina	Servicio Virosis Respiratorias-Departamento Virología-INEI	Instituto Nacional Enfermedades Infecciosas C.G.Malbran	Baumeister E. et al
EPI_ISL_4083221	Argentina/INEI107579/2021	2021-06-23	South America	Argentina	Servicio Virosis Respiratorias-Departamento Virología-INEI	Instituto Nacional Enfermedades Infecciosas C.G.Malbran	Baumeister E. et al
EPI_ISL_4083223	Argentina/INEI107581/2021	2021-06-24	South America	Argentina	Servicio Virosis Respiratorias-Departamento Virología-INEI	Instituto Nacional Enfermedades Infecciosas C.G.Malbran	Baumeister E. et al
EPI_ISL_4083224	Argentina/INEI107582/2021	2021-06-24	South America	Argentina	Servicio Virosis Respiratorias-Departamento Virología-INEI	Instituto Nacional Enfermedades Infecciosas C.G.Malbran	Baumeister E. et al
EPI_ISL_4083225	Argentina/INEI107584/2021	2021-06-26	South America	Argentina	Servicio Virosis Respiratorias-Departamento Virología-INEI	Instituto Nacional Enfermedades Infecciosas C.G.Malbran	Baumeister E. et al
EPI_ISL_4083226	Argentina/INEI107585/2021	2021-06-26	South America	Argentina	Servicio Virosis Respiratorias-Departamento Virología-INEI	Instituto Nacional Enfermedades Infecciosas C.G.Malbran	Baumeister E. et al
EPI_ISL_4083227	Argentina/INEI107586/2021	2021-06-26	South America	Argentina	Servicio Virosis Respiratorias-Departamento Virología-INEI	Instituto Nacional Enfermedades Infecciosas C.G.Malbran	Baumeister E. et al
EPI_ISL_4083229	Argentina/INEI107589/2021	2021-06-28	South America	Argentina	Servicio Virosis Respiratorias-Departamento Virología-INEI	Instituto Nacional Enfermedades Infecciosas C.G.Malbran	Baumeister E. et al
EPI_ISL_4083230	Argentina/INEI107590/2021	2021-06-24	South America	Argentina	Servicio Virosis Respiratorias-Departamento Virología-INEI	Instituto Nacional Enfermedades Infecciosas C.G.Malbran	Baumeister E. et al
EPI_ISL_4083232	Argentina/INEI107592/2021	2021-07-01	South America	Argentina	Servicio Virosis Respiratorias-Departamento Virología-INEI	Instituto Nacional Enfermedades Infecciosas C.G.Malbran	Baumeister E. et al
EPI_ISL_4083234	Argentina/INEI107594/2021	2021-06-28	South America	Argentina	Servicio Virosis Respiratorias-Departamento Virología-INEI	Instituto Nacional Enfermedades Infecciosas C.G.Malbran	Baumeister E. et al
EPI_ISL_4083235	Argentina/INEI107595/2021	2021-06-14	South America	Argentina	Servicio Virosis Respiratorias-Departamento Virología-INEI	Instituto Nacional Enfermedades Infecciosas C.G.Malbran	Baumeister E. et al
EPI_ISL_4083237	Argentina/INEI107598/2021	2021-06-15	South America	Argentina	Servicio Virosis Respiratorias-Departamento Virología-INEI	Instituto Nacional Enfermedades Infecciosas C.G.Malbran	Baumeister E. et al
EPI_ISL_4083238	Argentina/INEI107601/2021	2021-07-04	South America	Argentina	Servicio Virosis Respiratorias-Departamento Virología-INEI	Instituto Nacional Enfermedades Infecciosas C.G.Malbran	Baumeister E. et al
EPI_ISL_4083240	Argentina/INEI107604/2021	2021-06-23	South America	Argentina	Servicio Virosis Respiratorias-Departamento Virología-INEI	Instituto Nacional Enfermedades Infecciosas C.G.Malbran	Baumeister E. et al
EPI_ISL_4083241	Argentina/INEI107605/2021	2021-06-25	South America	Argentina	Servicio Virosis Respiratorias-Departamento Virología-INEI	Instituto Nacional Enfermedades Infecciosas C.G.Malbran	Baumeister E. et al
EPI_ISL_4083242	Argentina/INEI107606/2021	2021-06-29	South America	Argentina	Servicio Virosis Respiratorias-Departamento Virología-INEI	Instituto Nacional Enfermedades Infecciosas C.G.Malbran	Baumeister E. et al
EPI_ISL_4083243	Argentina/INEI107607/2021	2021-07-01	South America	Argentina	Servicio Virosis Respiratorias-Departamento Virología-INEI	Instituto Nacional Enfermedades Infecciosas C.G.Malbran	Baumeister E. et al
EPI_ISL_4083244	Argentina/INEI107608/2021	2021-06-16	South America	Argentina	Servicio Virosis Respiratorias-Departamento Virología-INEI	Instituto Nacional Enfermedades Infecciosas C.G.Malbran	Baumeister E. et al
EPI_ISL_4083245	Argentina/INEI107610/2021	2021-06-07	South America	Argentina	Servicio Virosis Respiratorias-Departamento Virología-INEI	Instituto Nacional Enfermedades Infecciosas C.G.Malbran	Baumeister E. et al
EPI_ISL_4083246	Argentina/INEI107611/2021	2021-06-22	South America	Argentina	Servicio Virosis Respiratorias-Departamento Virología-INEI	Instituto Nacional Enfermedades Infecciosas C.G.Malbran	Baumeister E. et al
EPI_ISL_4083247	Argentina/INEI107612/2021	2021-06-29	South America	Argentina	Servicio Virosis Respiratorias-Departamento Virología-INEI	Instituto Nacional Enfermedades Infecciosas C.G.Malbran	Baumeister E. et al
EPI_ISL_4083248	Argentina/INEI107613/2021	2021-07-02	South America	Argentina	Servicio Virosis Respiratorias-Departamento Virología-INEI	Instituto Nacional Enfermedades Infecciosas C.G.Malbran	Baumeister E. et al
EPI_ISL_4083249	Argentina/INEI107614/2021	2021-06-26	South America	Argentina	Servicio Virosis Respiratorias-Departamento Virología-INEI	Instituto Nacional Enfermedades Infecciosas C.G.Malbran	Baumeister E. et al
EPI_ISL_4083250	Argentina/INEI107615/2021	2021-07-04	South America	Argentina	Servicio Virosis Respiratorias-Departamento Virología-INEI	Instituto Nacional Enfermedades Infecciosas C.G.Malbran	Baumeister E. et al
EPI_ISL_4083252	Argentina/INEI107617/2021	2021-06-17	South America	Argentina	Servicio Virosis Respiratorias-Departamento Virología-INEI	Instituto Nacional Enfermedades Infecciosas C.G.Malbran	Baumeister E. et al
EPI_ISL_4083255	Argentina/INEI107621/2021	2021-06-28	South America	Argentina	Servicio Virosis Respiratorias-Departamento Virología-INEI	Instituto Nacional Enfermedades Infecciosas C.G.Malbran	Baumeister E. et al
EPI_ISL_4083256	Argentina/INEI107622/2021	2021-07-05	South America	Argentina	Servicio Virosis Respiratorias-Departamento Virología-INEI	Instituto Nacional Enfermedades Infecciosas C.G.Malbran	Baumeister E. et al
EPI_ISL_4083257	Argentina/INEI107624/2021	2021-07-04	South America	Argentina	Servicio Virosis Respiratorias-Departamento Virología-INEI	Instituto Nacional Enfermedades Infecciosas C.G.Malbran	Baumeister E. et al
EPI_ISL_4083260	Argentina/INEI107632/2021	2021-06-29	South America	Argentina	Servicio Virosis Respiratorias-Departamento Virología-INEI	Instituto Nacional Enfermedades Infecciosas C.G.Malbran	Baumeister E. et al
EPI_ISL_4083261	Argentina/INEI107633/2021	2021-06-30	South America	Argentina	Servicio Virosis Respiratorias-Departamento Virología-INEI	Instituto Nacional Enfermedades Infecciosas C.G.Malbran	Baumeister E. et al
EPI_ISL_4083262	Argentina/INEI107634/2021	2021-06-30	South America	Argentina	Servicio Virosis Respiratorias-Departamento Virología-INEI	Instituto Nacional Enfermedades Infecciosas C.G.Malbran	Baumeister E. et al
EPI_ISL_4083263	Argentina/INEI107635/2021	2021-07-01	South America	Argentina	Servicio Virosis Respiratorias-Departamento Virología-INEI	Instituto Nacional Enfermedades Infecciosas C.G.Malbran	Baumeister E. et al
EPI_ISL_4083264	Argentina/INEI107636/2021	2021-07-04	South America	Argentina	Servicio Virosis Respiratorias-Departamento Virología-INEI	Instituto Nacional Enfermedades Infecciosas C.G.Malbran	Baumeister E. et al
EPI_ISL_4083265	Argentina/INEI107637/2021	2021-06-30	South America	Argentina	Servicio Virosis Respiratorias-Departamento Virología-INEI	Instituto Nacional Enfermedades Infecciosas C.G.Malbran	Baumeister E. et al
EPI_ISL_4083266	Argentina/INEI107638/2021	2021-07-04	South America	Argentina	Servicio Virosis Respiratorias-Departamento Virología-INEI	Instituto Nacional Enfermedades Infecciosas C.G.Malbran	Baumeister E. et al
EPI_ISL_4083268	Argentina/INEI107642/2021	2021-07-04	South America	Argentina	Servicio Virosis Respiratorias-Departamento Virología-INEI	Instituto Nacional Enfermedades Infecciosas C.G.Malbran	Baumeister E. et al
EPI_ISL_4083269	Argentina/INEI107643/2021	2021-07-04	South America	Argentina	Servicio Virosis Respiratorias-Departamento Virología-INEI	Instituto Nacional Enfermedades Infecciosas C.G.Malbran	Baumeister E. et al
EPI_ISL_4083270	Argentina/INEI107644/2021	2021-07-04	South America	Argentina	Servicio Virosis Respiratorias-Departamento Virología-INEI	Instituto Nacional Enfermedades Infecciosas C.G.Malbran	Baumeister E. et al
EPI_ISL_4083272	Argentina/INEI107646/2021	2021-06-27	South America	Argentina	Servicio Virosis Respiratorias-Departamento Virología-INEI	Instituto Nacional Enfermedades Infecciosas C.G.Malbran	Baumeister E. et al
EPI_ISL_4083278	Argentina/INEI107656/2021	2021-06-29	South America	Argentina	Servicio Virosis Respiratorias-Departamento Virología-INEI	Instituto Nacional Enfermedades Infecciosas C.G.Malbran	Baumeister E. et al
EPI_ISL_4083280	Argentina/INEI107661/2021	2021-06-30	South America	Argentina	Servicio Virosis Respiratorias-Departamento Virología-INEI	Instituto Nacional Enfermedades Infecciosas C.G.Malbran	Baumeister E. et al
EPI_ISL_4083281	Argentina/INEI107662/2021	2021-06-29	South America	Argentina	Servicio Virosis Respiratorias-Departamento Virología-INEI	Instituto Nacional Enfermedades Infecciosas C.G.Malbran	Baumeister E. et al
EPI_ISL_4083283	Argentina/INEI107663/2021	2021-07-02	South America	Argentina	Servicio Virosis Respiratorias-Departamento Virología-INEI	Instituto Nacional Enfermedades Infecciosas C.G.Malbran	Baumeister E. et al
EPI_ISL_4083284	Argentina/INEI107664/2021	2021-07-02	South America	Argentina	Servicio Virosis Respiratorias-Departamento Virología-INEI	Instituto Nacional Enfermedades Infecciosas C.G.Malbran	Baumeister E. et al
EPI_ISL_4083287	Argentina/INEI107669/2021	2021-06-28	South America	Argentina	Servicio Virosis Respiratorias-Departamento Virología-INEI	Instituto Nacional Enfermedades Infecciosas C.G.Malbran	Baumeister E. et al
EPI_ISL_4083288	Argentina/INEI107670/2021	2021-06-29	South America	Argentina	Servicio Virosis Respiratorias-Departamento Virología-INEI	Instituto Nacional Enfermedades Infecciosas C.G.Malbran	Baumeister E. et al
EPI_ISL_4083291	Argentina/INEI107674/2021	2021-07-06	South America	Argentina	Servicio Virosis Respiratorias-Departamento Virología-INEI	Instituto Nacional Enfermedades Infecciosas C.G.Malbran	Baumeister E. et al
EPI_ISL_4083292	Argentina/INEI107676/2021	2021-07-05	South America	Argentina	Servicio Virosis Respiratorias-Departamento Virología-INEI	Instituto Nacional Enfermedades Infecciosas C.G.Malbran	Baumeister E. et al
EPI_ISL_4083294	Argentina/INEI107680/2021	2021-07-06	South America	Argentina	Servicio Virosis Respiratorias-Departamento Virología-INEI	Instituto Nacional Enfermedades Infecciosas C.G.Malbran	Baumeister E. et al
EPI_ISL_4083296	Argentina/INEI107686/2021	2021-07-02	South America	Argentina	Servicio Virosis Respiratorias-Departamento Virología-INEI	Instituto Nacional Enfermedades Infecciosas C.G.Malbran	Baumeister E. et al
EPI_ISL_4083298	Argentina/INEI107688/2021	2021-07-08	South America	Argentina	Servicio Virosis Respiratorias-Departamento Virología-INEI	Instituto Nacional Enfermedades Infecciosas C.G.Malbran	Baumeister E. et al
EPI_ISL_4083302	Argentina/INEI107691/2021	2021-07-05	South America	Argentina	Servicio Virosis Respiratorias-Departamento Virología-INEI	Instituto Nacional Enfermedades Infecciosas C.G.Malbran	Baumeister E. et al
EPI_ISL_4083303	Argentina/INEI107692/2021	2021-07-05	South America	Argentina	Servicio Virosis Respiratorias-Departamento Virología-INEI	Instituto Nacional Enfermedades Infecciosas C.G.Malbran	Baumeister E. et al
EPI_ISL_4083305	Argentina/INEI107694/2021	2021-07-06	South America	Argentina	Servicio Virosis Respiratorias-Departamento Virología-INEI	Instituto Nacional Enfermedades Infecciosas C.G.Malbran	Baumeister E. et al
EPI_ISL_4083306	Argentina/INEI107696/2021	2021-07-05	South America	Argentina	Servicio Virosis Respiratorias-Departamento Virología-INEI	Instituto Nacional Enfermedades Infecciosas C.G.Malbran	Baumeister E. et al
EPI_ISL_4083307	Argentina/INEI107697/2021	2021-07-06	South America	Argentina	Servicio Virosis Respiratorias-Departamento Virología-INEI	Instituto Nacional Enfermedades Infecciosas C.G.Malbran	Baumeister E. et al
EPI_ISL_4083316	Argentina/INEI107712/2021	2021-06-19	South America	Argentina	Servicio Virosis Respiratorias-Departamento Virología-INEI	Instituto Nacional Enfermedades Infecciosas C.G.Malbran	Baumeister E. et al
EPI_ISL_4083317	Argentina/INEI107713/2021	2021-07-09	South America	Argentina	Servicio Virosis Respiratorias-Departamento Virología-INEI	Instituto Nacional Enfermedades Infecciosas C.G.Malbran	Baumeister E. et al
EPI_ISL_4083323	Argentina/INEI107723/2021	2021-06-09	South America	Argentina	Servicio Virosis Respiratorias-Departamento Virología-INEI	Instituto Nacional Enfermedades Infecciosas C.G.Malbran	Baumeister E. et al
EPI_ISL_4083327	Argentina/INEI107730/2021	2021-07-14	South America	Argentina	Servicio Virosis Respiratorias-Departamento Virología-INEI	Instituto Nacional Enfermedades Infecciosas C.G.Malbran	Baumeister E. et al
EPI_ISL_4083328	Argentina/INEI107731/2021	2021-07-14	South America	Argentina	Servicio Virosis Respiratorias-Departamento Virología-INEI	Instituto Nacional Enfermedades Infecciosas C.G.Malbran	Baumeister E. et al
EPI_ISL_4083331	Argentina/INEI107733/2021	2021-06-30	South America	Argentina	Servicio Virosis Respiratorias-Departamento Virología-INEI	Instituto Nacional Enfermedades Infecciosas C.G.Malbran	Baumeister E. et al
EPI_ISL_4083332	Argentina/INEI107734/2021	2021-06-30	South America	Argentina	Servicio Virosis Respiratorias-Departamento Virología-INEI	Instituto Nacional Enfermedades Infecciosas C.G.Malbran	Baumeister E. et al
EPI_ISL_4083333	Argentina/INEI107735/2021	2021-06-29	South America	Argentina	Servicio Virosis Respiratorias-Departamento Virología-INEI	Instituto Nacional Enfermedades Infecciosas C.G.Malbran	Baumeister E. et al
EPI_ISL_4083334	Argentina/INEI107736/2021	2021-07-02	South America	Argentina	Servicio Virosis Respiratorias-Departamento Virología-INEI	Instituto Nacional Enfermedades Infecciosas C.G.Malbran	Baumeister E. et al
EPI_ISL_4083336	Argentina/INEI107738/2021	2021-07-01	South America	Argentina	Servicio Virosis Respiratorias-Departamento Virología-INEI	Instituto Nacional Enfermedades Infecciosas C.G.Malbran	Baumeister E. et al
EPI_ISL_4083338	Argentina/INEI107740/2021	2021-07-02	South America	Argentina	Servicio Virosis Respiratorias-Departamento Virología-INEI	Instituto Nacional Enfermedades Infecciosas C.G.Malbran	Baumeister E. et al
EPI_ISL_4083339	Argentina/INEI107741/2021	2021-06-30	South America	Argentina	Servicio Virosis Respiratorias-Departamento Virología-INEI	Instituto Nacional Enfermedades Infecciosas C.G.Malbran	Baumeister E. et al
EPI_ISL_4083340	Argentina/INEI107742/2021	2021-06-29	South America	Argentina	Servicio Virosis Respiratorias-Departamento Virología-INEI	Instituto Nacional Enfermedades Infecciosas C.G.Malbran	Baumeister E. et al
EPI_ISL_4083341	Argentina/INEI107743/2021	2021-06-28	South America	Argentina	Servicio Virosis Respiratorias-Departamento Virología-INEI	Instituto Nacional Enfermedades Infecciosas C.G.Malbran	Baumeister E. et al
EPI_ISL_4083342	Argentina/INEI107744/2021	2021-07-01	South America	Argentina	Servicio Virosis Respiratorias-Departamento Virología-INEI	Instituto Nacional Enfermedades Infecciosas C.G.Malbran	Baumeister E. et al
EPI_ISL_4083343	Argentina/INEI107745/2021	2021-07-01	South America	Argentina	Servicio Virosis Respiratorias-Departamento Virología-INEI	Instituto Nacional Enfermedades Infecciosas C.G.Malbran	Baumeister E. et al
EPI_ISL_4083344	Argentina/INEI107746/2021	2021-07-01	South America	Argentina	Servicio Virosis Respiratorias-Departamento Virología-INEI	Instituto Nacional Enfermedades Infecciosas C.G.Malbran	Baumeister E. et al
EPI_ISL_4083347	Argentina/INEI107748/2021	2021-06-29	South America	Argentina	Servicio Virosis Respiratorias-Departamento Virología-INEI	Instituto Nacional Enfermedades Infecciosas C.G.Malbran	Baumeister E. et al
EPI_ISL_4083348	Argentina/INEI107750/2021	2021-06-29	South America	Argentina	Servicio Virosis Respiratorias-Departamento Virología-INEI	Instituto Nacional Enfermedades Infecciosas C.G.Malbran	Baumeister E. et al
EPI_ISL_4083349	Argentina/INEI107751/2021	2021-06-28	South America	Argentina	Servicio Virosis Respiratorias-Departamento Virología-INEI	Instituto Nacional Enfermedades Infecciosas C.G.Malbran	Baumeister E. et al
EPI_ISL_4083355	Argentina/INEI107763/2021	2021-07-05	South America	Argentina	Servicio Virosis Respiratorias-Departamento Virología-INEI	Instituto Nacional Enfermedades Infecciosas C.G.Malbran	Baumeister E. et al
EPI_ISL_4083356	Argentina/INEI107764/2021	2021-07-04	South America	Argentina	Servicio Virosis Respiratorias-Departamento Virología-INEI	Instituto Nacional Enfermedades Infecciosas C.G.Malbran	Baumeister E. et al
EPI_ISL_4083358	Argentina/INEI107766/2021	2021-07-05	South America	Argentina	Servicio Virosis Respiratorias-Departamento Virología-INEI	Instituto Nacional Enfermedades Infecciosas C.G.Malbran	Baumeister E. et al
EPI_ISL_4083360	Argentina/INEI107768/2021	2021-07-02	South America	Argentina	Servicio Virosis Respiratorias-Departamento Virología-INEI	Instituto Nacional Enfermedades Infecciosas C.G.Malbran	Baumeister E. et al
EPI_ISL_4083362	Argentina/INEI107769/2021	2021-07-18	South America	Argentina	Servicio Virosis Respiratorias-Departamento Virología-INEI	Instituto Nacional Enfermedades Infecciosas C.G.Malbran	Baumeister E. et al
EPI_ISL_4083363	Argentina/INEI107770/2021	2021-05-19	South America	Argentina	Servicio Virosis Respiratorias-Departamento Virología-INEI	Instituto Nacional Enfermedades Infecciosas C.G.Malbran	Baumeister E. et al
EPI_ISL_4083365	Argentina/INEI107777/2021	2021-04-20	South America	Argentina	Servicio Virosis Respiratorias-Departamento Virología-INEI	Instituto Nacional Enfermedades Infecciosas C.G.Malbran	Baumeister E. et al
EPI_ISL_4083366	Argentina/INEI107778/2021	2021-03-01	South America	Argentina	Servicio Virosis Respiratorias-Departamento Virología-INEI	Instituto Nacional Enfermedades Infecciosas C.G.Malbran	Baumeister E. et al
EPI_ISL_4083367	Argentina/INEI107780/2021	2021-07-05	South America	Argentina	Servicio Virosis Respiratorias-Departamento Virología-INEI	Instituto Nacional Enfermedades Infecciosas C.G.Malbran	Baumeister E. et al
EPI_ISL_4083368	Argentina/INEI107782/2021	2021-07-11	South America	Argentina	Servicio Virosis Respiratorias-Departamento Virología-INEI	Instituto Nacional Enfermedades Infecciosas C.G.Malbran	Baumeister E. et al
EPI_ISL_4083375	Argentina/INEI107791/2021	2021-07-06	South America	Argentina	Servicio Virosis Respiratorias-Departamento Virología-INEI	Instituto Nacional Enfermedades Infecciosas C.G.Malbran	Baumeister E. et al
EPI_ISL_4083378	Argentina/INEI107795/2021	2021-07-11	South America	Argentina	Servicio Virosis Respiratorias-Departamento Virología-INEI	Instituto Nacional Enfermedades Infecciosas C.G.Malbran	Baumeister E. et al
EPI_ISL_4083381	Argentina/INEI107828/2021	2021-07-13	South America	Argentina	Servicio Virosis Respiratorias-Departamento Virología-INEI	Instituto Nacional Enfermedades Infecciosas C.G.Malbran	Baumeister E. et al
EPI_ISL_4083382	Argentina/INEI107829/2021	2021-07-12	South America	Argentina	Servicio Virosis Respiratorias-Departamento Virología-INEI	Instituto Nacional Enfermedades Infecciosas C.G.Malbran	Baumeister E. et al
EPI_ISL_4083388	Argentina/INEI107837/2021	2021-07-05	South America	Argentina	Servicio Virosis Respiratorias-Departamento Virología-INEI	Instituto Nacional Enfermedades Infecciosas C.G.Malbran	Baumeister E. et al
EPI_ISL_4083391	Argentina/INEI107840/2021	2021-07-08	South America	Argentina	Servicio Virosis Respiratorias-Departamento Virología-INEI	Instituto Nacional Enfermedades Infecciosas C.G.Malbran	Baumeister E. et al
EPI_ISL_4083393	Argentina/INEI107841/2021	2021-07-05	South America	Argentina	Servicio Virosis Respiratorias-Departamento Virología-INEI	Instituto Nacional Enfermedades Infecciosas C.G.Malbran	Baumeister E. et al
EPI_ISL_4083394	Argentina/INEI107842/2021	2021-07-06	South America	Argentina	Servicio Virosis Respiratorias-Departamento Virología-INEI	Instituto Nacional Enfermedades Infecciosas C.G.Malbran	Baumeister E. et al
EPI_ISL_4083395	Argentina/INEI107843/2021	2021-07-07	South America	Argentina	Servicio Virosis Respiratorias-Departamento Virología-INEI	Instituto Nacional Enfermedades Infecciosas C.G.Malbran	Baumeister E. et al
EPI_ISL_4083396	Argentina/INEI107844/2021	2021-07-07	South America	Argentina	Servicio Virosis Respiratorias-Departamento Virología-INEI	Instituto Nacional Enfermedades Infecciosas C.G.Malbran	Baumeister E. et al
EPI_ISL_4083398	Argentina/INEI107846/2021	2021-07-06	South America	Argentina	Servicio Virosis Respiratorias-Departamento Virología-INEI	Instituto Nacional Enfermedades Infecciosas C.G.Malbran	Baumeister E. et al
EPI_ISL_4083402	Argentina/INEI107850/2021	2021-07-07	South America	Argentina	Servicio Virosis Respiratorias-Departamento Virología-INEI	Instituto Nacional Enfermedades Infecciosas C.G.Malbran	Baumeister E. et al
EPI_ISL_4083403	Argentina/INEI107873/2021	2021-07-16	South America	Argentina	Servicio Virosis Respiratorias-Departamento Virología-INEI	Instituto Nacional Enfermedades Infecciosas C.G.Malbran	Baumeister E. et al
EPI_ISL_4083404	Argentina/INEI107874/2021	2021-07-15	South America	Argentina	Servicio Virosis Respiratorias-Departamento Virología-INEI	Instituto Nacional Enfermedades Infecciosas C.G.Malbran	Baumeister E. et al
EPI_ISL_4083405	Argentina/INEI107876/2021	2021-07-13	South America	Argentina	Servicio Virosis Respiratorias-Departamento Virología-INEI	Instituto Nacional Enfermedades Infecciosas C.G.Malbran	Baumeister E. et al
EPI_ISL_4083406	Argentina/INEI107877/2021	2021-07-15	South America	Argentina	Servicio Virosis Respiratorias-Departamento Virología-INEI	Instituto Nacional Enfermedades Infecciosas C.G.Malbran	Baumeister E. et al
EPI_ISL_4083408	Argentina/INEI107878/2021	2021-07-14	South America	Argentina	Servicio Virosis Respiratorias-Departamento Virología-INEI	Instituto Nacional Enfermedades Infecciosas C.G.Malbran	Baumeister E. et al
EPI_ISL_4083409	Argentina/INEI107879/2021	2021-07-14	South America	Argentina	Servicio Virosis Respiratorias-Departamento Virología-INEI	Instituto Nacional Enfermedades Infecciosas C.G.Malbran	Baumeister E. et al
EPI_ISL_4083411	Argentina/INEI107881/2021	2021-07-10	South America	Argentina	Servicio Virosis Respiratorias-Departamento Virología-INEI	Instituto Nacional Enfermedades Infecciosas C.G.Malbran	Baumeister E. et al
EPI_ISL_4083412	Argentina/INEI107882/2021	2021-07-11	South America	Argentina	Servicio Virosis Respiratorias-Departamento Virología-INEI	Instituto Nacional Enfermedades Infecciosas C.G.Malbran	Baumeister E. et al
EPI_ISL_4083413	Argentina/INEI107883/2021	2021-07-07	South America	Argentina	Servicio Virosis Respiratorias-Departamento Virología-INEI	Instituto Nacional Enfermedades Infecciosas C.G.Malbran	Baumeister E. et al
EPI_ISL_4083420	Argentina/INEI107894/2021	2021-07-13	South America	Argentina	Servicio Virosis Respiratorias-Departamento Virología-INEI	Instituto Nacional Enfermedades Infecciosas C.G.Malbran	Baumeister E. et al
EPI_ISL_4083423	Argentina/INEI107896/2021	2021-07-13	South America	Argentina	Servicio Virosis Respiratorias-Departamento Virología-INEI	Instituto Nacional Enfermedades Infecciosas C.G.Malbran	Baumeister E. et al
EPI_ISL_4083424	Argentina/INEI107897/2021	2021-07-13	South America	Argentina	Servicio Virosis Respiratorias-Departamento Virología-INEI	Instituto Nacional Enfermedades Infecciosas C.G.Malbran	Baumeister E. et al
EPI_ISL_4083426	Argentina/INEI107899/2021	2021-07-10	South America	Argentina	Servicio Virosis Respiratorias-Departamento Virología-INEI	Instituto Nacional Enfermedades Infecciosas C.G.Malbran	Baumeister E. et al
EPI_ISL_4083427	Argentina/INEI107900/2021	2021-07-09	South America	Argentina	Servicio Virosis Respiratorias-Departamento Virología-INEI	Instituto Nacional Enfermedades Infecciosas C.G.Malbran	Baumeister E. et al
EPI_ISL_4083428	Argentina/INEI107901/2021	2021-07-11	South America	Argentina	Servicio Virosis Respiratorias-Departamento Virología-INEI	Instituto Nacional Enfermedades Infecciosas C.G.Malbran	Baumeister E. et al
EPI_ISL_4083429	Argentina/INEI107902/2021	2021-07-10	South America	Argentina	Servicio Virosis Respiratorias-Departamento Virología-INEI	Instituto Nacional Enfermedades Infecciosas C.G.Malbran	Baumeister E. et al
EPI_ISL_4083430	Argentina/INEI107903/2021	2021-07-08	South America	Argentina	Servicio Virosis Respiratorias-Departamento Virología-INEI	Instituto Nacional Enfermedades Infecciosas C.G.Malbran	Baumeister E. et al
EPI_ISL_4083431	Argentina/INEI107904/2021	2021-07-08	South America	Argentina	Servicio Virosis Respiratorias-Departamento Virología-INEI	Instituto Nacional Enfermedades Infecciosas C.G.Malbran	Baumeister E. et al
EPI_ISL_4083432	Argentina/INEI107905/2021	2021-07-08	South America	Argentina	Servicio Virosis Respiratorias-Departamento Virología-INEI	Instituto Nacional Enfermedades Infecciosas C.G.Malbran	Baumeister E. et al
EPI_ISL_4083433	Argentina/INEI107906/2021	2021-07-12	South America	Argentina	Servicio Virosis Respiratorias-Departamento Virología-INEI	Instituto Nacional Enfermedades Infecciosas C.G.Malbran	Baumeister E. et al
EPI_ISL_4083434	Argentina/INEI107907/2021	2021-07-08	South America	Argentina	Servicio Virosis Respiratorias-Departamento Virología-INEI	Instituto Nacional Enfermedades Infecciosas C.G.Malbran	Baumeister E. et al
EPI_ISL_4083435	Argentina/INEI107908/2021	2021-07-11	South America	Argentina	Servicio Virosis Respiratorias-Departamento Virología-INEI	Instituto Nacional Enfermedades Infecciosas C.G.Malbran	Baumeister E. et al
EPI_ISL_4083436	Argentina/INEI107909/2021	2021-07-08	South America	Argentina	Servicio Virosis Respiratorias-Departamento Virología-INEI	Instituto Nacional Enfermedades Infecciosas C.G.Malbran	Baumeister E. et al
EPI_ISL_4083439	Argentina/INEI107911/2021	2021-07-11	South America	Argentina	Servicio Virosis Respiratorias-Departamento Virología-INEI	Instituto Nacional Enfermedades Infecciosas C.G.Malbran	Baumeister E. et al
EPI_ISL_4083440	Argentina/INEI107912/2021	2021-07-08	South America	Argentina	Servicio Virosis Respiratorias-Departamento Virología-INEI	Instituto Nacional Enfermedades Infecciosas C.G.Malbran	Baumeister E. et al
EPI_ISL_4083441	Argentina/INEI107913/2021	2021-07-08	South America	Argentina	Servicio Virosis Respiratorias-Departamento Virología-INEI	Instituto Nacional Enfermedades Infecciosas C.G.Malbran	Baumeister E. et al
EPI_ISL_4083443	Argentina/INEI107915/2021	2021-07-13	South America	Argentina	Servicio Virosis Respiratorias-Departamento Virología-INEI	Instituto Nacional Enfermedades Infecciosas C.G.Malbran	Baumeister E. et al
EPI_ISL_4083444	Argentina/INEI107916/2021	2021-07-18	South America	Argentina	Servicio Virosis Respiratorias-Departamento Virología-INEI	Instituto Nacional Enfermedades Infecciosas C.G.Malbran	Baumeister E. et al
EPI_ISL_4083445	Argentina/INEI107918/2021	2021-07-17	South America	Argentina	Servicio Virosis Respiratorias-Departamento Virología-INEI	Instituto Nacional Enfermedades Infecciosas C.G.Malbran	Baumeister E. et al
EPI_ISL_4083447	Argentina/INEI107920/2021	2021-07-19	South America	Argentina	Servicio Virosis Respiratorias-Departamento Virología-INEI	Instituto Nacional Enfermedades Infecciosas C.G.Malbran	Baumeister E. et al
EPI_ISL_4083448	Argentina/INEI107921/2021	2021-07-18	South America	Argentina	Servicio Virosis Respiratorias-Departamento Virología-INEI	Instituto Nacional Enfermedades Infecciosas C.G.Malbran	Baumeister E. et al
EPI_ISL_4083449	Argentina/INEI107922/2021	2021-07-18	South America	Argentina	Servicio Virosis Respiratorias-Departamento Virología-INEI	Instituto Nacional Enfermedades Infecciosas C.G.Malbran	Baumeister E. et al
EPI_ISL_4083450	Argentina/INEI107924/2021	2021-07-17	South America	Argentina	Servicio Virosis Respiratorias-Departamento Virología-INEI	Instituto Nacional Enfermedades Infecciosas C.G.Malbran	Baumeister E. et al
EPI_ISL_4083452	Argentina/INEI107925/2021	2021-07-16	South America	Argentina	Servicio Virosis Respiratorias-Departamento Virología-INEI	Instituto Nacional Enfermedades Infecciosas C.G.Malbran	Baumeister E. et al
EPI_ISL_4083453	Argentina/INEI107926/2021	2021-07-06	South America	Argentina	Servicio Virosis Respiratorias-Departamento Virología-INEI	Instituto Nacional Enfermedades Infecciosas C.G.Malbran	Baumeister E. et al
EPI_ISL_4083456	Argentina/INEI107929/2021	2021-07-06	South America	Argentina	Servicio Virosis Respiratorias-Departamento Virología-INEI	Instituto Nacional Enfermedades Infecciosas C.G.Malbran	Baumeister E. et al
EPI_ISL_4083457	Argentina/INEI107930/2021	2021-07-07	South America	Argentina	Servicio Virosis Respiratorias-Departamento Virología-INEI	Instituto Nacional Enfermedades Infecciosas C.G.Malbran	Baumeister E. et al
EPI_ISL_4083458	Argentina/INEI107931/2021	2021-07-15	South America	Argentina	Servicio Virosis Respiratorias-Departamento Virología-INEI	Instituto Nacional Enfermedades Infecciosas C.G.Malbran	Baumeister E. et al
EPI_ISL_4083459	Argentina/INEI107932/2021	2021-07-15	South America	Argentina	Servicio Virosis Respiratorias-Departamento Virología-INEI	Instituto Nacional Enfermedades Infecciosas C.G.Malbran	Baumeister E. et al
EPI_ISL_4083461	Argentina/INEI107934/2021	2021-07-06	South America	Argentina	Servicio Virosis Respiratorias-Departamento Virología-INEI	Instituto Nacional Enfermedades Infecciosas C.G.Malbran	Baumeister E. et al
EPI_ISL_4083462	Argentina/INEI107935/2021	2021-07-06	South America	Argentina	Servicio Virosis Respiratorias-Departamento Virología-INEI	Instituto Nacional Enfermedades Infecciosas C.G.Malbran	Baumeister E. et al
EPI_ISL_4083463	Argentina/INEI107936/2021	2021-07-07	South America	Argentina	Servicio Virosis Respiratorias-Departamento Virología-INEI	Instituto Nacional Enfermedades Infecciosas C.G.Malbran	Baumeister E. et al
EPI_ISL_4083464	Argentina/INEI107937/2021	2021-07-08	South America	Argentina	Servicio Virosis Respiratorias-Departamento Virología-INEI	Instituto Nacional Enfermedades Infecciosas C.G.Malbran	Baumeister E. et al
EPI_ISL_4083465	Argentina/INEI107938/2021	2021-07-08	South America	Argentina	Servicio Virosis Respiratorias-Departamento Virología-INEI	Instituto Nacional Enfermedades Infecciosas C.G.Malbran	Baumeister E. et al
EPI_ISL_4083467	Argentina/INEI107939/2021	2021-07-08	South America	Argentina	Servicio Virosis Respiratorias-Departamento Virología-INEI	Instituto Nacional Enfermedades Infecciosas C.G.Malbran	Baumeister E. et al
EPI_ISL_4083468	Argentina/INEI107940/2021	2021-07-11	South America	Argentina	Servicio Virosis Respiratorias-Departamento Virología-INEI	Instituto Nacional Enfermedades Infecciosas C.G.Malbran	Baumeister E. et al
EPI_ISL_4083469	Argentina/INEI107941/2021	2021-07-07	South America	Argentina	Servicio Virosis Respiratorias-Departamento Virología-INEI	Instituto Nacional Enfermedades Infecciosas C.G.Malbran	Baumeister E. et al
EPI_ISL_4083470	Argentina/INEI107942/2021	2021-07-08	South America	Argentina	Servicio Virosis Respiratorias-Departamento Virología-INEI	Instituto Nacional Enfermedades Infecciosas C.G.Malbran	Baumeister E. et al
EPI_ISL_4083471	Argentina/INEI107943/2021	2021-07-07	South America	Argentina	Servicio Virosis Respiratorias-Departamento Virología-INEI	Instituto Nacional Enfermedades Infecciosas C.G.Malbran	Baumeister E. et al
EPI_ISL_4083472	Argentina/INEI107944/2021	2021-07-06	South America	Argentina	Servicio Virosis Respiratorias-Departamento Virología-INEI	Instituto Nacional Enfermedades Infecciosas C.G.Malbran	Baumeister E. et al
EPI_ISL_4083473	Argentina/INEI107945/2021	2021-07-07	South America	Argentina	Servicio Virosis Respiratorias-Departamento Virología-INEI	Instituto Nacional Enfermedades Infecciosas C.G.Malbran	Baumeister E. et al
EPI_ISL_4083474	Argentina/INEI107946/2021	2021-07-09	South America	Argentina	Servicio Virosis Respiratorias-Departamento Virología-INEI	Instituto Nacional Enfermedades Infecciosas C.G.Malbran	Baumeister E. et al
EPI_ISL_4083475	Argentina/INEI107947/2021	2021-07-06	South America	Argentina	Servicio Virosis Respiratorias-Departamento Virología-INEI	Instituto Nacional Enfermedades Infecciosas C.G.Malbran	Baumeister E. et al
EPI_ISL_4083476	Argentina/INEI107948/2021	2021-07-13	South America	Argentina	Servicio Virosis Respiratorias-Departamento Virología-INEI	Instituto Nacional Enfermedades Infecciosas C.G.Malbran	Baumeister E. et al
EPI_ISL_4083477	Argentina/INEI107960/2021	2021-07-19	South America	Argentina	Servicio Virosis Respiratorias-Departamento Virología-INEI	Instituto Nacional Enfermedades Infecciosas C.G.Malbran	Baumeister E. et al
EPI_ISL_4083478	Argentina/INEI108073/2021	2021-07-18	South America	Argentina	Servicio Virosis Respiratorias-Departamento Virología-INEI	Instituto Nacional Enfermedades Infecciosas C.G.Malbran	Baumeister E. et al
EPI_ISL_4083479	Argentina/INEI108076/2021	2021-07-12	South America	Argentina	Servicio Virosis Respiratorias-Departamento Virología-INEI	Instituto Nacional Enfermedades Infecciosas C.G.Malbran	Baumeister E. et al
EPI_ISL_4083480	Argentina/INEI108141/2021	2021-07-20	South America	Argentina	Servicio Virosis Respiratorias-Departamento Virología-INEI	Instituto Nacional Enfermedades Infecciosas C.G.Malbran	Baumeister E. et al
EPI_ISL_4083483	Argentina/INEI108143/2021	2021-07-21	South America	Argentina	Servicio Virosis Respiratorias-Departamento Virología-INEI	Instituto Nacional Enfermedades Infecciosas C.G.Malbran	Baumeister E. et al
EPI_ISL_4083484	Argentina/INEI108144/2021	2021-07-20	South America	Argentina	Servicio Virosis Respiratorias-Departamento Virología-INEI	Instituto Nacional Enfermedades Infecciosas C.G.Malbran	Baumeister E. et al
EPI_ISL_4083485	Argentina/INEI108145/2021	2021-07-19	South America	Argentina	Servicio Virosis Respiratorias-Departamento Virología-INEI	Instituto Nacional Enfermedades Infecciosas C.G.Malbran	Baumeister E. et al
EPI_ISL_4083486	Argentina/INEI108157/2021	2021-07-14	South America	Argentina	Servicio Virosis Respiratorias-Departamento Virología-INEI	Instituto Nacional Enfermedades Infecciosas C.G.Malbran	Baumeister E. et al
EPI_ISL_4083487	Argentina/INEI108161/2021	2021-07-21	South America	Argentina	Servicio Virosis Respiratorias-Departamento Virología-INEI	Instituto Nacional Enfermedades Infecciosas C.G.Malbran	Baumeister E. et al
EPI_ISL_4083488	Argentina/INEI108165/2021	2021-07-21	South America	Argentina	Servicio Virosis Respiratorias-Departamento Virología-INEI	Instituto Nacional Enfermedades Infecciosas C.G.Malbran	Baumeister E. et al
EPI_ISL_4083489	Argentina/INEI108193/2021	2021-07-21	South America	Argentina	Servicio Virosis Respiratorias-Departamento Virología-INEI	Instituto Nacional Enfermedades Infecciosas C.G.Malbran	Baumeister E. et al
EPI_ISL_4083490	Argentina/INEI108194/2021	2021-07-21	South America	Argentina	Servicio Virosis Respiratorias-Departamento Virología-INEI	Instituto Nacional Enfermedades Infecciosas C.G.Malbran	Baumeister E. et al
EPI_ISL_4083491	Argentina/INEI108195/2021	2021-07-21	South America	Argentina	Servicio Virosis Respiratorias-Departamento Virología-INEI	Instituto Nacional Enfermedades Infecciosas C.G.Malbran	Baumeister E. et al
EPI_ISL_4083492	Argentina/INEI108196/2021	2021-07-23	South America	Argentina	Servicio Virosis Respiratorias-Departamento Virología-INEI	Instituto Nacional Enfermedades Infecciosas C.G.Malbran	Baumeister E. et al
EPI_ISL_4083493	Argentina/INEI108197/2021	2021-07-21	South America	Argentina	Servicio Virosis Respiratorias-Departamento Virología-INEI	Instituto Nacional Enfermedades Infecciosas C.G.Malbran	Baumeister E. et al
EPI_ISL_4083494	Argentina/INEI108198/2021	2021-07-23	South America	Argentina	Servicio Virosis Respiratorias-Departamento Virología-INEI	Instituto Nacional Enfermedades Infecciosas C.G.Malbran	Baumeister E. et al
EPI_ISL_4083497	Argentina/INEI108273/2021	2021-06-28	South America	Argentina	Servicio Virosis Respiratorias-Departamento Virología-INEI	Instituto Nacional Enfermedades Infecciosas C.G.Malbran	Baumeister E. et al
EPI_ISL_4083499	Argentina/INEI108275/2021	2021-07-08	South America	Argentina	Servicio Virosis Respiratorias-Departamento Virología-INEI	Instituto Nacional Enfermedades Infecciosas C.G.Malbran	Baumeister E. et al
EPI_ISL_4083500	Argentina/INEI108340/2021	2021-07-24	South America	Argentina	Servicio Virosis Respiratorias-Departamento Virología-INEI	Instituto Nacional Enfermedades Infecciosas C.G.Malbran	Baumeister E. et al
EPI_ISL_4083503	Argentina/INEI108345/2021	2021-07-21	South America	Argentina	Servicio Virosis Respiratorias-Departamento Virología-INEI	Instituto Nacional Enfermedades Infecciosas C.G.Malbran	Baumeister E. et al
EPI_ISL_4083504	Argentina/INEI108346/2021	2021-07-20	South America	Argentina	Servicio Virosis Respiratorias-Departamento Virología-INEI	Instituto Nacional Enfermedades Infecciosas C.G.Malbran	Baumeister E. et al
EPI_ISL_4083505	Argentina/INEI108347/2021	2021-07-22	South America	Argentina	Servicio Virosis Respiratorias-Departamento Virología-INEI	Instituto Nacional Enfermedades Infecciosas C.G.Malbran	Baumeister E. et al
EPI_ISL_4083507	Argentina/INEI108349/2021	2021-07-22	South America	Argentina	Servicio Virosis Respiratorias-Departamento Virología-INEI	Instituto Nacional Enfermedades Infecciosas C.G.Malbran	Baumeister E. et al
EPI_ISL_4083508	Argentina/INEI108350/2021	2021-07-24	South America	Argentina	Servicio Virosis Respiratorias-Departamento Virología-INEI	Instituto Nacional Enfermedades Infecciosas C.G.Malbran	Baumeister E. et al
EPI_ISL_4083509	Argentina/INEI108360/2021	2021-07-22	South America	Argentina	Servicio Virosis Respiratorias-Departamento Virología-INEI	Instituto Nacional Enfermedades Infecciosas C.G.Malbran	Baumeister E. et al
EPI_ISL_4083510	Argentina/INEI108361/2021	2021-07-11	South America	Argentina	Servicio Virosis Respiratorias-Departamento Virología-INEI	Instituto Nacional Enfermedades Infecciosas C.G.Malbran	Baumeister E. et al
EPI_ISL_4083514	Argentina/INEI108365/2021	2021-07-13	South America	Argentina	Servicio Virosis Respiratorias-Departamento Virología-INEI	Instituto Nacional Enfermedades Infecciosas C.G.Malbran	Baumeister E. et al
EPI_ISL_4083517	Argentina/INEI108368/2021	2021-07-13	South America	Argentina	Servicio Virosis Respiratorias-Departamento Virología-INEI	Instituto Nacional Enfermedades Infecciosas C.G.Malbran	Baumeister E. et al
EPI_ISL_4083519	Argentina/INEI108371/2021	2021-07-12	South America	Argentina	Servicio Virosis Respiratorias-Departamento Virología-INEI	Instituto Nacional Enfermedades Infecciosas C.G.Malbran	Baumeister E. et al
EPI_ISL_4083523	Argentina/INEI108375/2021	2021-07-09	South America	Argentina	Servicio Virosis Respiratorias-Departamento Virología-INEI	Instituto Nacional Enfermedades Infecciosas C.G.Malbran	Baumeister E. et al
EPI_ISL_4083525	Argentina/INEI108377/2021	2021-07-12	South America	Argentina	Servicio Virosis Respiratorias-Departamento Virología-INEI	Instituto Nacional Enfermedades Infecciosas C.G.Malbran	Baumeister E. et al
EPI_ISL_4083526	Argentina/INEI108378/2021	2021-07-12	South America	Argentina	Servicio Virosis Respiratorias-Departamento Virología-INEI	Instituto Nacional Enfermedades Infecciosas C.G.Malbran	Baumeister E. et al
EPI_ISL_4083529	Argentina/INEI108381/2021	2021-07-14	South America	Argentina	Servicio Virosis Respiratorias-Departamento Virología-INEI	Instituto Nacional Enfermedades Infecciosas C.G.Malbran	Baumeister E. et al
EPI_ISL_4083530	Argentina/INEI108382/2021	2021-07-14	South America	Argentina	Servicio Virosis Respiratorias-Departamento Virología-INEI	Instituto Nacional Enfermedades Infecciosas C.G.Malbran	Baumeister E. et al
EPI_ISL_4083531	Argentina/INEI108383/2021	2021-07-15	South America	Argentina	Servicio Virosis Respiratorias-Departamento Virología-INEI	Instituto Nacional Enfermedades Infecciosas C.G.Malbran	Baumeister E. et al
EPI_ISL_4083532	Argentina/INEI108385/2021	2021-07-15	South America	Argentina	Servicio Virosis Respiratorias-Departamento Virología-INEI	Instituto Nacional Enfermedades Infecciosas C.G.Malbran	Baumeister E. et al
EPI_ISL_4083533	Argentina/INEI108389/2021	2021-07-16	South America	Argentina	Servicio Virosis Respiratorias-Departamento Virología-INEI	Instituto Nacional Enfermedades Infecciosas C.G.Malbran	Baumeister E. et al
EPI_ISL_4083534	Argentina/INEI108396/2021	2021-07-16	South America	Argentina	Servicio Virosis Respiratorias-Departamento Virología-INEI	Instituto Nacional Enfermedades Infecciosas C.G.Malbran	Baumeister E. et al
EPI_ISL_4083535	Argentina/INEI108422/2021	2021-07-16	South America	Argentina	Servicio Virosis Respiratorias-Departamento Virología-INEI	Instituto Nacional Enfermedades Infecciosas C.G.Malbran	Baumeister E. et al
EPI_ISL_4083537	Argentina/INEI108652/2021	2021-07-26	South America	Argentina	Servicio Virosis Respiratorias-Departamento Virología-INEI	Instituto Nacional Enfermedades Infecciosas C.G.Malbran	Baumeister E. et al
EPI_ISL_4083538	Argentina/INEI108653/2021	2021-07-26	South America	Argentina	Servicio Virosis Respiratorias-Departamento Virología-INEI	Instituto Nacional Enfermedades Infecciosas C.G.Malbran	Baumeister E. et al
EPI_ISL_4083539	Argentina/INEI108654/2021	2021-07-27	South America	Argentina	Servicio Virosis Respiratorias-Departamento Virología-INEI	Instituto Nacional Enfermedades Infecciosas C.G.Malbran	Baumeister E. et al
EPI_ISL_4083540	Argentina/INEI108655/2021	2021-07-27	South America	Argentina	Servicio Virosis Respiratorias-Departamento Virología-INEI	Instituto Nacional Enfermedades Infecciosas C.G.Malbran	Baumeister E. et al
EPI_ISL_4083542	Argentina/INEI108656/2021	2021-07-27	South America	Argentina	Servicio Virosis Respiratorias-Departamento Virología-INEI	Instituto Nacional Enfermedades Infecciosas C.G.Malbran	Baumeister E. et al
EPI_ISL_4083543	Argentina/INEI108657/2021	2021-07-27	South America	Argentina	Servicio Virosis Respiratorias-Departamento Virología-INEI	Instituto Nacional Enfermedades Infecciosas C.G.Malbran	Baumeister E. et al
EPI_ISL_4083545	Argentina/INEI108660/2021	2021-07-27	South America	Argentina	Servicio Virosis Respiratorias-Departamento Virología-INEI	Instituto Nacional Enfermedades Infecciosas C.G.Malbran	Baumeister E. et al
EPI_ISL_2756556	Argentina/INEIINBIRS-12/2021	2021-04-23	South America	Argentina	Instituto de Investigaciones Biomédicas en Retrovirus y SIDA (INBIRS), Universidad de Buenos Aires (UBA)-CONICET, Buenos Aires, Argentina.	INEI - ANLIS. Instituto Nacional de Enfermedades Infecciosas, Administración Nacional de. Laboratorios e institutos de Salud "Dr. Carlos G. Malbran".	Augusto Varese et al
EPI_ISL_2756558	Argentina/INEIINBIRS-14/2021	2021-04-23	South America	Argentina	Instituto de Investigaciones Biomédicas en Retrovirus y SIDA (INBIRS), Universidad de Buenos Aires (UBA)-CONICET, Buenos Aires, Argentina.	INEI - ANLIS. Instituto Nacional de Enfermedades Infecciosas, Administración Nacional de. Laboratorios e institutos de Salud "Dr. Carlos G. Malbran"/INBIRS.	Augusto Varese et al
EPI_ISL_2756559	Argentina/INEIINBIRS-41/2021	2021-04-23	South America	Argentina	Instituto de Investigaciones Biomédicas en Retrovirus y SIDA (INBIRS), Universidad de Buenos Aires (UBA)-CONICET, Buenos Aires, Argentina.	INEI - ANLIS. Instituto Nacional de Enfermedades Infecciosas, Administración Nacional de. Laboratorios e institutos de Salud "Dr. Carlos G. Malbran"./ INBIRS.	Augusto Varese et al
EPI_ISL_2756521	Argentina/INEIINBIRS-5/2021	2021-04-23	South America	Argentina	Instituto de Investigaciones Biomédicas en Retrovirus y SIDA (INBIRS), Universidad de Buenos Aires (UBA)-CONICET, Buenos Aires, Argentina.	INEI - ANLIS. Instituto Nacional de Enfermedades Infecciosas, Administración Nacional de. Laboratorios e institutos de Salud Dr. Carlos G. Malbran	Augusto Varese et al
EPI_ISL_2756604	Argentina/INEIINBIRS-51/2021	2021-04-23	South America	Argentina	Instituto de Investigaciones Biomédicas en Retrovirus y SIDA (INBIRS), Universidad de Buenos Aires (UBA)-CONICET, Buenos Aires, Argentina.	INEI - ANLIS. Instituto Nacional de Enfermedades Infecciosas, Administración Nacional de. Laboratorios e institutos de Salud "Dr. Carlos G. Malbran"./INBIRS.	Augusto Varese et al
EPI_ISL_2756541	Argentina/INEIINBIRS-6/2021	2021-04-23	South America	Argentina	Instituto de Investigaciones Biomédicas en Retrovirus y SIDA (INBIRS), Universidad de Buenos Aires (UBA)-CONICET, Buenos Aires, Argentina.	INEI - ANLIS. Instituto Nacional de Enfermedades Infecciosas, Administración Nacional de. Laboratorios e institutos de Salud "Dr. Carlos G. Malbran"/ INBIRS.	Augusto Varese et al
EPI_ISL_430793	Argentina/PAIS-A0001/2020	2020-03-01	South America	Argentina	Laboratorio Análisis Clínicos, Unidad de Servicios Diagnósticos, Swiss Medical Group	Área de Secuenciación del Laboratorio de Virología del Hospital de Niños Dr. Ricardo Gutierrez on behalf of 'Proyecto Argentino Interinstitucional de genomica de SARS-CoV-2' (PAIS Consortium)	Nabaes Jodar et al
EPI_ISL_430796	Argentina/PAIS-A0004/2020	2020-03-27	South America	Argentina	Departamento de Biología y genética molecular, IACA Laboratorios.	Área de Secuenciación del Laboratorio de Virología del Hospital de Niños Dr. Ricardo Gutierrez on behalf of 'Proyecto Argentino Interinstitucional de genomica de SARS-CoV-2' (PAIS Consortium)	Nabaes Jodar et al
EPI_ISL_430797	Argentina/PAIS-A0005/2020	2020-03-27	South America	Argentina	Departamento de Biología y genética molecular, IACA Laboratorios.	Área de Secuenciación del Laboratorio de Virología del Hospital de Niños Dr. Ricardo Gutierrez on behalf of 'Proyecto Argentino Interinstitucional de genomica de SARS-CoV-2' (PAIS Consortium)	Nabaes Jodar et al
EPI_ISL_430798	Argentina/PAIS-A0006/2020	2020-03-28	South America	Argentina	Departamento de Biología y genética molecular, IACA Laboratorios.	Área de Secuenciación del Laboratorio de Virología del Hospital de Niños Dr. Ricardo Gutierrez on behalf of 'Proyecto Argentino Interinstitucional de genomica de SARS-CoV-2' (PAIS Consortium)	Nabaes Jodar et al
EPI_ISL_430799	Argentina/PAIS-A0007/2020	2020-03-30	South America	Argentina	Laboratorio de Virología del Hospital de Niños Dr. Ricardo Gutierrez	Área de Secuenciación del Laboratorio de Virología del Hospital de Niños Dr. Ricardo Gutierrez on behalf of 'Proyecto Argentino Interinstitucional de genomica de SARS-CoV-2' (PAIS Consortium)	Nabaes Jodar et al
EPI_ISL_430800	Argentina/PAIS-A0008/2020	2020-03-30	South America	Argentina	Laboratorio de Virología del Hospital de Niños Dr. Ricardo Gutierrez	Área de Secuenciación del Laboratorio de Virología del Hospital de Niños Dr. Ricardo Gutierrez on behalf of 'Proyecto Argentino Interinstitucional de genomica de SARS-CoV-2' (PAIS Consortium)	Nabaes Jodar et al
EPI_ISL_430801	Argentina/PAIS-A0009/2020	2020-03-31	South America	Argentina	Laboratorio de Virología del Hospital de Niños Dr. Ricardo Gutierrez	Área de Secuenciación del Laboratorio de Virología del Hospital de Niños Dr. Ricardo Gutierrez on behalf of 'Proyecto Argentino Interinstitucional de genomica de SARS-CoV-2' (PAIS Consortium)	Nabaes Jodar et al
EPI_ISL_430802	Argentina/PAIS-A0011/2020	2020-03-31	South America	Argentina	Departamento de Biología y genética molecular, IACA Laboratorios.	Área de Secuenciación del Laboratorio de Virología del Hospital de Niños Dr. Ricardo Gutierrez on behalf of 'Proyecto Argentino Interinstitucional de genomica de SARS-CoV-2' (PAIS Consortium)	Nabaes Jodar et al
EPI_ISL_430803	Argentina/PAIS-A0012/2020	2020-04-01	South America	Argentina	Laboratorio de Virología del Hospital de Niños Dr. Ricardo Gutierrez	Área de Secuenciación del Laboratorio de Virología del Hospital de Niños Dr. Ricardo Gutierrez on behalf of 'Proyecto Argentino Interinstitucional de genomica de SARS-CoV-2' (PAIS Consortium)	Nabaes Jodar et al
EPI_ISL_430804	Argentina/PAIS-A0013/2020	2020-04-01	South America	Argentina	Laboratorio de Virología del Hospital de Niños Dr. Ricardo Gutierrez	Área de Secuenciación del Laboratorio de Virología del Hospital de Niños Dr. Ricardo Gutierrez on behalf of 'Proyecto Argentino Interinstitucional de genomica de SARS-CoV-2' (PAIS Consortium)	Nabaes Jodar et al
EPI_ISL_430805	Argentina/PAIS-A0014/2020	2020-04-01	South America	Argentina	Departamento de Biología y genética molecular, IACA Laboratorios.	Área de Secuenciación del Laboratorio de Virología del Hospital de Niños Dr. Ricardo Gutierrez on behalf of 'Proyecto Argentino Interinstitucional de genomica de SARS-CoV-2' (PAIS Consortium)	Nabaes Jodar et al
EPI_ISL_430807	Argentina/PAIS-A0016/2020	2020-04-02	South America	Argentina	Laboratorio de Virología del Hospital de Niños Dr. Ricardo Gutierrez	Área de Secuenciación del Laboratorio de Virología del Hospital de Niños Dr. Ricardo Gutierrez on behalf of 'Proyecto Argentino Interinstitucional de genomica de SARS-CoV-2' (PAIS Consortium)	Nabaes Jodar et al
EPI_ISL_430808	Argentina/PAIS-A0017/2020	2020-04-03	South America	Argentina	Departamento de Biología y genética molecular, IACA Laboratorios.	Área de Secuenciación del Laboratorio de Virología del Hospital de Niños Dr. Ricardo Gutierrez on behalf of 'Proyecto Argentino Interinstitucional de genomica de SARS-CoV-2' (PAIS Consortium)	Nabaes Jodar et al
EPI_ISL_430809	Argentina/PAIS-A0018/2020	2020-04-04	South America	Argentina	Laboratorio de Virología del Hospital de Niños Dr. Ricardo Gutierrez	Área de Secuenciación del Laboratorio de Virología del Hospital de Niños Dr. Ricardo Gutierrez on behalf of 'Proyecto Argentino Interinstitucional de genomica de SARS-CoV-2' (PAIS Consortium)	Nabaes Jodar et al
EPI_ISL_430810	Argentina/PAIS-A0019/2020	2020-04-07	South America	Argentina	Laboratorio de Virología del Hospital de Niños Dr. Ricardo Gutierrez	Área de Secuenciación del Laboratorio de Virología del Hospital de Niños Dr. Ricardo Gutierrez on behalf of 'Proyecto Argentino Interinstitucional de genomica de SARS-CoV-2' (PAIS Consortium)	Nabaes Jodar et al
EPI_ISL_430811	Argentina/PAIS-A0020/2020	2020-04-11	South America	Argentina	Laboratorio de Virología del Hospital de Niños Dr. Ricardo Gutierrez	Área de Secuenciación del Laboratorio de Virología del Hospital de Niños Dr. Ricardo Gutierrez on behalf of 'Proyecto Argentino Interinstitucional de genomica de SARS-CoV-2' (PAIS Consortium)	Nabaes Jodar et al
EPI_ISL_430812	Argentina/PAIS-A0021/2020	2020-04-11	South America	Argentina	Laboratorio de Virología del Hospital de Niños Dr. Ricardo Gutierrez	Área de Secuenciación del Laboratorio de Virología del Hospital de Niños Dr. Ricardo Gutierrez on behalf of 'Proyecto Argentino Interinstitucional de genomica de SARS-CoV-2' (PAIS Consortium)	Nabaes Jodar et al
EPI_ISL_430814	Argentina/PAIS-A0023/2020	2020-04-17	South America	Argentina	Laboratorio de Virología del Hospital de Niños Dr. Ricardo Gutierrez	Área de Secuenciación del Laboratorio de Virología del Hospital de Niños Dr. Ricardo Gutierrez on behalf of 'Proyecto Argentino Interinstitucional de genomica de SARS-CoV-2' (PAIS Consortium)	Nabaes Jodar et al
EPI_ISL_430815	Argentina/PAIS-A0024/2020	2020-04-18	South America	Argentina	Laboratorio de Virología del Hospital de Niños Dr. Ricardo Gutierrez	Área de Secuenciación del Laboratorio de Virología del Hospital de Niños Dr. Ricardo Gutierrez on behalf of 'Proyecto Argentino Interinstitucional de genomica de SARS-CoV-2' (PAIS Consortium)	Nabaes Jodar et al
EPI_ISL_430816	Argentina/PAIS-A0025/2020	2020-04-18	South America	Argentina	Laboratorio de Virología del Hospital de Niños Dr. Ricardo Gutierrez	Área de Secuenciación del Laboratorio de Virología del Hospital de Niños Dr. Ricardo Gutierrez on behalf of 'Proyecto Argentino Interinstitucional de genomica de SARS-CoV-2' (PAIS Consortium)	Nabaes Jodar et al
EPI_ISL_430817	Argentina/PAIS-A0026/2020	2020-04-18	South America	Argentina	Laboratorio de Virología del Hospital de Niños Dr. Ricardo Gutierrez	Área de Secuenciación del Laboratorio de Virología del Hospital de Niños Dr. Ricardo Gutierrez on behalf of 'Proyecto Argentino Interinstitucional de genomica de SARS-CoV-2' (PAIS Consortium)	Nabaes Jodar et al
EPI_ISL_792117	Argentina/PAIS-A0028/2020	2020-04-21	South America	Argentina	Laboratorio de Virología del Hospital de Niños Dr. Ricardo Gutierrez	Área de Secuenciación del Laboratorio de Virología del Hospital de Niños Dr. Ricardo Gutierrez on behalf of 'Proyecto Argentino Interinstitucional de genomica de SARS-CoV-2' (PAIS Consortium)	Nabaes Jodar et al
EPI_ISL_792118	Argentina/PAIS-A0029/2020	2020-04-24	South America	Argentina	Laboratorio de Virología del Hospital de Niños Dr. Ricardo Gutierrez	Área de Secuenciación del Laboratorio de Virología del Hospital de Niños Dr. Ricardo Gutierrez on behalf of 'Proyecto Argentino Interinstitucional de genomica de SARS-CoV-2' (PAIS Consortium)	Nabaes Jodar et al
EPI_ISL_792119	Argentina/PAIS-A0030/2020	2020-04-24	South America	Argentina	Laboratorio de Virología del Hospital de Niños Dr. Ricardo Gutierrez	Área de Secuenciación del Laboratorio de Virología del Hospital de Niños Dr. Ricardo Gutierrez on behalf of 'Proyecto Argentino Interinstitucional de genomica de SARS-CoV-2' (PAIS Consortium)	Nabaes Jodar et al
EPI_ISL_792120	Argentina/PAIS-A0031/2020	2020-04-24	South America	Argentina	Laboratorio de Virología del Hospital de Niños Dr. Ricardo Gutierrez	Área de Secuenciación del Laboratorio de Virología del Hospital de Niños Dr. Ricardo Gutierrez on behalf of 'Proyecto Argentino Interinstitucional de genomica de SARS-CoV-2' (PAIS Consortium)	Nabaes Jodar et al
EPI_ISL_792123	Argentina/PAIS-A0034/2020	2020-04-24	South America	Argentina	Laboratorio de Virología del Hospital de Niños Dr. Ricardo Gutierrez	Área de Secuenciación del Laboratorio de Virología del Hospital de Niños Dr. Ricardo Gutierrez on behalf of 'Proyecto Argentino Interinstitucional de genomica de SARS-CoV-2' (PAIS Consortium)	Nabaes Jodar et al
EPI_ISL_792124	Argentina/PAIS-A0035/2020	2020-04-24	South America	Argentina	Laboratorio de Virología del Hospital de Niños Dr. Ricardo Gutierrez	Área de Secuenciación del Laboratorio de Virología del Hospital de Niños Dr. Ricardo Gutierrez on behalf of 'Proyecto Argentino Interinstitucional de genomica de SARS-CoV-2' (PAIS Consortium)	Nabaes Jodar et al
EPI_ISL_792125	Argentina/PAIS-A0036/2020	2020-04-26	South America	Argentina	Laboratorio de Virología del Hospital de Niños Dr. Ricardo Gutierrez	Área de Secuenciación del Laboratorio de Virología del Hospital de Niños Dr. Ricardo Gutierrez on behalf of 'Proyecto Argentino Interinstitucional de genomica de SARS-CoV-2' (PAIS Consortium)	Nabaes Jodar et al
EPI_ISL_792126	Argentina/PAIS-A0037/2020	2020-04-26	South America	Argentina	Laboratorio de Virología del Hospital de Niños Dr. Ricardo Gutierrez	Área de Secuenciación del Laboratorio de Virología del Hospital de Niños Dr. Ricardo Gutierrez on behalf of 'Proyecto Argentino Interinstitucional de genomica de SARS-CoV-2' (PAIS Consortium)	Nabaes Jodar et al
EPI_ISL_792127	Argentina/PAIS-A0038/2020	2020-04-26	South America	Argentina	Laboratorio de Virología del Hospital de Niños Dr. Ricardo Gutierrez	Área de Secuenciación del Laboratorio de Virología del Hospital de Niños Dr. Ricardo Gutierrez on behalf of 'Proyecto Argentino Interinstitucional de genomica de SARS-CoV-2' (PAIS Consortium)	Nabaes Jodar et al
EPI_ISL_792128	Argentina/PAIS-A0039/2020	2020-04-26	South America	Argentina	Laboratorio de Virología del Hospital de Niños Dr. Ricardo Gutierrez	Área de Secuenciación del Laboratorio de Virología del Hospital de Niños Dr. Ricardo Gutierrez on behalf of 'Proyecto Argentino Interinstitucional de genomica de SARS-CoV-2' (PAIS Consortium)	Nabaes Jodar et al
EPI_ISL_792130	Argentina/PAIS-A0041/2020	2020-04-28	South America	Argentina	Laboratorio de Virología del Hospital de Niños Dr. Ricardo Gutierrez	Área de Secuenciación del Laboratorio de Virología del Hospital de Niños Dr. Ricardo Gutierrez on behalf of 'Proyecto Argentino Interinstitucional de genomica de SARS-CoV-2' (PAIS Consortium)	Nabaes Jodar et al
EPI_ISL_792131	Argentina/PAIS-A0042/2020	2020-04-28	South America	Argentina	Laboratorio de Virología del Hospital de Niños Dr. Ricardo Gutierrez	Área de Secuenciación del Laboratorio de Virología del Hospital de Niños Dr. Ricardo Gutierrez on behalf of 'Proyecto Argentino Interinstitucional de genomica de SARS-CoV-2' (PAIS Consortium)	Nabaes Jodar et al
EPI_ISL_792132	Argentina/PAIS-A0043/2020	2020-04-28	South America	Argentina	Laboratorio de Virología del Hospital de Niños Dr. Ricardo Gutierrez	Área de Secuenciación del Laboratorio de Virología del Hospital de Niños Dr. Ricardo Gutierrez on behalf of 'Proyecto Argentino Interinstitucional de genomica de SARS-CoV-2' (PAIS Consortium)	Nabaes Jodar et al
EPI_ISL_792133	Argentina/PAIS-A0044/2020	2020-04-28	South America	Argentina	Laboratorio de Virología del Hospital de Niños Dr. Ricardo Gutierrez	Área de Secuenciación del Laboratorio de Virología del Hospital de Niños Dr. Ricardo Gutierrez on behalf of 'Proyecto Argentino Interinstitucional de genomica de SARS-CoV-2' (PAIS Consortium)	Nabaes Jodar et al
EPI_ISL_792135	Argentina/PAIS-A0046/2020	2020-04-29	South America	Argentina	Laboratorio de Virología del Hospital de Niños Dr. Ricardo Gutierrez	Área de Secuenciación del Laboratorio de Virología del Hospital de Niños Dr. Ricardo Gutierrez on behalf of 'Proyecto Argentino Interinstitucional de genomica de SARS-CoV-2' (PAIS Consortium)	Nabaes Jodar et al
EPI_ISL_792136	Argentina/PAIS-A0047/2020	2020-04-29	South America	Argentina	Laboratorio de Virología del Hospital de Niños Dr. Ricardo Gutierrez	Área de Secuenciación del Laboratorio de Virología del Hospital de Niños Dr. Ricardo Gutierrez on behalf of 'Proyecto Argentino Interinstitucional de genomica de SARS-CoV-2' (PAIS Consortium)	Nabaes Jodar et al
EPI_ISL_792137	Argentina/PAIS-A0048/2020	2020-04-30	South America	Argentina	Laboratorio de Virología del Hospital de Niños Dr. Ricardo Gutierrez	Área de Secuenciación del Laboratorio de Virología del Hospital de Niños Dr. Ricardo Gutierrez on behalf of 'Proyecto Argentino Interinstitucional de genomica de SARS-CoV-2' (PAIS Consortium)	Nabaes Jodar et al
EPI_ISL_792139	Argentina/PAIS-A0050/2020	2020-04-30	South America	Argentina	Laboratorio de Virología del Hospital de Niños Dr. Ricardo Gutierrez	Área de Secuenciación del Laboratorio de Virología del Hospital de Niños Dr. Ricardo Gutierrez on behalf of 'Proyecto Argentino Interinstitucional de genomica de SARS-CoV-2' (PAIS Consortium)	Nabaes Jodar et al
EPI_ISL_792140	Argentina/PAIS-A0051/2020	2020-05-01	South America	Argentina	Laboratorio de Virología del Hospital de Niños Dr. Ricardo Gutierrez	Área de Secuenciación del Laboratorio de Virología del Hospital de Niños Dr. Ricardo Gutierrez on behalf of 'Proyecto Argentino Interinstitucional de genomica de SARS-CoV-2' (PAIS Consortium)	Nabaes Jodar et al
EPI_ISL_792141	Argentina/PAIS-A0052/2020	2020-05-01	South America	Argentina	Laboratorio de Virología del Hospital de Niños Dr. Ricardo Gutierrez	Área de Secuenciación del Laboratorio de Virología del Hospital de Niños Dr. Ricardo Gutierrez on behalf of 'Proyecto Argentino Interinstitucional de genomica de SARS-CoV-2' (PAIS Consortium)	Nabaes Jodar et al
EPI_ISL_792142	Argentina/PAIS-A0053/2020	2020-05-01	South America	Argentina	Laboratorio de Virología del Hospital de Niños Dr. Ricardo Gutierrez	Área de Secuenciación del Laboratorio de Virología del Hospital de Niños Dr. Ricardo Gutierrez on behalf of 'Proyecto Argentino Interinstitucional de genomica de SARS-CoV-2' (PAIS Consortium)	Nabaes Jodar et al
EPI_ISL_792143	Argentina/PAIS-A0054/2020	2020-05-01	South America	Argentina	Laboratorio de Virología del Hospital de Niños Dr. Ricardo Gutierrez	Área de Secuenciación del Laboratorio de Virología del Hospital de Niños Dr. Ricardo Gutierrez on behalf of 'Proyecto Argentino Interinstitucional de genomica de SARS-CoV-2' (PAIS Consortium)	Nabaes Jodar et al
EPI_ISL_792144	Argentina/PAIS-A0055/2020	2020-05-01	South America	Argentina	Laboratorio de Virología del Hospital de Niños Dr. Ricardo Gutierrez	Área de Secuenciación del Laboratorio de Virología del Hospital de Niños Dr. Ricardo Gutierrez on behalf of 'Proyecto Argentino Interinstitucional de genomica de SARS-CoV-2' (PAIS Consortium)	Nabaes Jodar et al
EPI_ISL_792145	Argentina/PAIS-A0056/2020	2020-05-02	South America	Argentina	Laboratorio de Virología del Hospital de Niños Dr. Ricardo Gutierrez	Área de Secuenciación del Laboratorio de Virología del Hospital de Niños Dr. Ricardo Gutierrez on behalf of 'Proyecto Argentino Interinstitucional de genomica de SARS-CoV-2' (PAIS Consortium)	Nabaes Jodar et al
EPI_ISL_792146	Argentina/PAIS-A0057/2020	2020-05-02	South America	Argentina	Laboratorio de Virología del Hospital de Niños Dr. Ricardo Gutierrez	Área de Secuenciación del Laboratorio de Virología del Hospital de Niños Dr. Ricardo Gutierrez on behalf of 'Proyecto Argentino Interinstitucional de genomica de SARS-CoV-2' (PAIS Consortium)	Nabaes Jodar et al
EPI_ISL_792147	Argentina/PAIS-A0058/2020	2020-05-02	South America	Argentina	Laboratorio de Virología del Hospital de Niños Dr. Ricardo Gutierrez	Área de Secuenciación del Laboratorio de Virología del Hospital de Niños Dr. Ricardo Gutierrez on behalf of 'Proyecto Argentino Interinstitucional de genomica de SARS-CoV-2' (PAIS Consortium)	Nabaes Jodar et al
EPI_ISL_792149	Argentina/PAIS-A0060/2020	2020-05-03	South America	Argentina	Laboratorio de Virología del Hospital de Niños Dr. Ricardo Gutierrez	Área de Secuenciación del Laboratorio de Virología del Hospital de Niños Dr. Ricardo Gutierrez on behalf of 'Proyecto Argentino Interinstitucional de genomica de SARS-CoV-2' (PAIS Consortium)	Nabaes Jodar et al
EPI_ISL_792150	Argentina/PAIS-A0061/2020	2020-05-03	South America	Argentina	Laboratorio de Virología del Hospital de Niños Dr. Ricardo Gutierrez	Área de Secuenciación del Laboratorio de Virología del Hospital de Niños Dr. Ricardo Gutierrez on behalf of 'Proyecto Argentino Interinstitucional de genomica de SARS-CoV-2' (PAIS Consortium)	Nabaes Jodar et al
EPI_ISL_792151	Argentina/PAIS-A0062/2020	2020-05-03	South America	Argentina	Laboratorio de Virología del Hospital de Niños Dr. Ricardo Gutierrez	Área de Secuenciación del Laboratorio de Virología del Hospital de Niños Dr. Ricardo Gutierrez on behalf of 'Proyecto Argentino Interinstitucional de genomica de SARS-CoV-2' (PAIS Consortium)	Nabaes Jodar et al
EPI_ISL_792152	Argentina/PAIS-A0063/2020	2020-05-03	South America	Argentina	Laboratorio de Virología del Hospital de Niños Dr. Ricardo Gutierrez	Área de Secuenciación del Laboratorio de Virología del Hospital de Niños Dr. Ricardo Gutierrez on behalf of 'Proyecto Argentino Interinstitucional de genomica de SARS-CoV-2' (PAIS Consortium)	Nabaes Jodar et al
EPI_ISL_792153	Argentina/PAIS-A0064/2020	2020-05-03	South America	Argentina	Laboratorio de Virología del Hospital de Niños Dr. Ricardo Gutierrez	Área de Secuenciación del Laboratorio de Virología del Hospital de Niños Dr. Ricardo Gutierrez on behalf of 'Proyecto Argentino Interinstitucional de genomica de SARS-CoV-2' (PAIS Consortium)	Nabaes Jodar et al
EPI_ISL_792154	Argentina/PAIS-A0065/2020	2020-05-03	South America	Argentina	Laboratorio de Virología del Hospital de Niños Dr. Ricardo Gutierrez	Área de Secuenciación del Laboratorio de Virología del Hospital de Niños Dr. Ricardo Gutierrez on behalf of 'Proyecto Argentino Interinstitucional de genomica de SARS-CoV-2' (PAIS Consortium)	Nabaes Jodar et al
EPI_ISL_792155	Argentina/PAIS-A0066/2020	2020-05-03	South America	Argentina	Laboratorio de Virología del Hospital de Niños Dr. Ricardo Gutierrez	Área de Secuenciación del Laboratorio de Virología del Hospital de Niños Dr. Ricardo Gutierrez on behalf of 'Proyecto Argentino Interinstitucional de genomica de SARS-CoV-2' (PAIS Consortium)	Nabaes Jodar et al
EPI_ISL_792156	Argentina/PAIS-A0067/2020	2020-05-03	South America	Argentina	Laboratorio de Virología del Hospital de Niños Dr. Ricardo Gutierrez	Área de Secuenciación del Laboratorio de Virología del Hospital de Niños Dr. Ricardo Gutierrez on behalf of 'Proyecto Argentino Interinstitucional de genomica de SARS-CoV-2' (PAIS Consortium)	Nabaes Jodar et al
EPI_ISL_792157	Argentina/PAIS-A0068/2020	2020-05-03	South America	Argentina	Laboratorio de Virología del Hospital de Niños Dr. Ricardo Gutierrez	Área de Secuenciación del Laboratorio de Virología del Hospital de Niños Dr. Ricardo Gutierrez on behalf of 'Proyecto Argentino Interinstitucional de genomica de SARS-CoV-2' (PAIS Consortium)	Nabaes Jodar et al
EPI_ISL_792158	Argentina/PAIS-A0069/2020	2020-05-03	South America	Argentina	Laboratorio de Virología del Hospital de Niños Dr. Ricardo Gutierrez	Área de Secuenciación del Laboratorio de Virología del Hospital de Niños Dr. Ricardo Gutierrez on behalf of 'Proyecto Argentino Interinstitucional de genomica de SARS-CoV-2' (PAIS Consortium)	Nabaes Jodar et al
EPI_ISL_792159	Argentina/PAIS-A0070/2020	2020-05-03	South America	Argentina	Laboratorio de Virología del Hospital de Niños Dr. Ricardo Gutierrez	Área de Secuenciación del Laboratorio de Virología del Hospital de Niños Dr. Ricardo Gutierrez on behalf of 'Proyecto Argentino Interinstitucional de genomica de SARS-CoV-2' (PAIS Consortium)	Nabaes Jodar et al
EPI_ISL_792160	Argentina/PAIS-A0071/2020	2020-05-03	South America	Argentina	Laboratorio de Virología del Hospital de Niños Dr. Ricardo Gutierrez	Área de Secuenciación del Laboratorio de Virología del Hospital de Niños Dr. Ricardo Gutierrez on behalf of 'Proyecto Argentino Interinstitucional de genomica de SARS-CoV-2' (PAIS Consortium)	Nabaes Jodar et al
EPI_ISL_792161	Argentina/PAIS-A0072/2020	2020-05-03	South America	Argentina	Laboratorio de Virología del Hospital de Niños Dr. Ricardo Gutierrez	Área de Secuenciación del Laboratorio de Virología del Hospital de Niños Dr. Ricardo Gutierrez on behalf of 'Proyecto Argentino Interinstitucional de genomica de SARS-CoV-2' (PAIS Consortium)	Nabaes Jodar et al
EPI_ISL_792163	Argentina/PAIS-A0074/2020	2020-05-04	South America	Argentina	Laboratorio de Virología del Hospital de Niños Dr. Ricardo Gutierrez	Área de Secuenciación del Laboratorio de Virología del Hospital de Niños Dr. Ricardo Gutierrez on behalf of 'Proyecto Argentino Interinstitucional de genomica de SARS-CoV-2' (PAIS Consortium)	Nabaes Jodar et al
EPI_ISL_792165	Argentina/PAIS-A0076/2020	2020-05-04	South America	Argentina	Laboratorio de Virología del Hospital de Niños Dr. Ricardo Gutierrez	Área de Secuenciación del Laboratorio de Virología del Hospital de Niños Dr. Ricardo Gutierrez on behalf of 'Proyecto Argentino Interinstitucional de genomica de SARS-CoV-2' (PAIS Consortium)	Nabaes Jodar et al
EPI_ISL_792167	Argentina/PAIS-A0078/2020	2020-05-04	South America	Argentina	Laboratorio de Virología del Hospital de Niños Dr. Ricardo Gutierrez	Área de Secuenciación del Laboratorio de Virología del Hospital de Niños Dr. Ricardo Gutierrez on behalf of 'Proyecto Argentino Interinstitucional de genomica de SARS-CoV-2' (PAIS Consortium)	Nabaes Jodar et al
EPI_ISL_792168	Argentina/PAIS-A0079/2020	2020-05-04	South America	Argentina	Laboratorio de Virología del Hospital de Niños Dr. Ricardo Gutierrez	Área de Secuenciación del Laboratorio de Virología del Hospital de Niños Dr. Ricardo Gutierrez on behalf of 'Proyecto Argentino Interinstitucional de genomica de SARS-CoV-2' (PAIS Consortium)	Nabaes Jodar et al
EPI_ISL_792169	Argentina/PAIS-A0080/2020	2020-05-04	South America	Argentina	Laboratorio de Virología del Hospital de Niños Dr. Ricardo Gutierrez	Área de Secuenciación del Laboratorio de Virología del Hospital de Niños Dr. Ricardo Gutierrez on behalf of 'Proyecto Argentino Interinstitucional de genomica de SARS-CoV-2' (PAIS Consortium)	Nabaes Jodar et al
EPI_ISL_792171	Argentina/PAIS-A0082/2020	2020-05-04	South America	Argentina	Laboratorio de Virología del Hospital de Niños Dr. Ricardo Gutierrez	Área de Secuenciación del Laboratorio de Virología del Hospital de Niños Dr. Ricardo Gutierrez on behalf of 'Proyecto Argentino Interinstitucional de genomica de SARS-CoV-2' (PAIS Consortium)	Nabaes Jodar et al
EPI_ISL_792172	Argentina/PAIS-A0083/2020	2020-05-04	South America	Argentina	Laboratorio de Virología del Hospital de Niños Dr. Ricardo Gutierrez	Área de Secuenciación del Laboratorio de Virología del Hospital de Niños Dr. Ricardo Gutierrez on behalf of 'Proyecto Argentino Interinstitucional de genomica de SARS-CoV-2' (PAIS Consortium)	Nabaes Jodar et al
EPI_ISL_792174	Argentina/PAIS-A0085/2020	2020-05-04	South America	Argentina	Laboratorio de Virología del Hospital de Niños Dr. Ricardo Gutierrez	Área de Secuenciación del Laboratorio de Virología del Hospital de Niños Dr. Ricardo Gutierrez on behalf of 'Proyecto Argentino Interinstitucional de genomica de SARS-CoV-2' (PAIS Consortium)	Nabaes Jodar et al
EPI_ISL_792175	Argentina/PAIS-A0086/2020	2020-05-05	South America	Argentina	Laboratorio de Virología del Hospital de Niños Dr. Ricardo Gutierrez	Área de Secuenciación del Laboratorio de Virología del Hospital de Niños Dr. Ricardo Gutierrez on behalf of 'Proyecto Argentino Interinstitucional de genomica de SARS-CoV-2' (PAIS Consortium)	Nabaes Jodar et al
EPI_ISL_792176	Argentina/PAIS-A0087/2020	2020-05-05	South America	Argentina	Laboratorio de Virología del Hospital de Niños Dr. Ricardo Gutierrez	Área de Secuenciación del Laboratorio de Virología del Hospital de Niños Dr. Ricardo Gutierrez on behalf of 'Proyecto Argentino Interinstitucional de genomica de SARS-CoV-2' (PAIS Consortium)	Nabaes Jodar et al
EPI_ISL_792177	Argentina/PAIS-A0088/2020	2020-05-05	South America	Argentina	Laboratorio de Virología del Hospital de Niños Dr. Ricardo Gutierrez	Área de Secuenciación del Laboratorio de Virología del Hospital de Niños Dr. Ricardo Gutierrez on behalf of 'Proyecto Argentino Interinstitucional de genomica de SARS-CoV-2' (PAIS Consortium)	Nabaes Jodar et al
EPI_ISL_792178	Argentina/PAIS-A0089/2020	2020-05-06	South America	Argentina	Laboratorio de Virología del Hospital de Niños Dr. Ricardo Gutierrez	Área de Secuenciación del Laboratorio de Virología del Hospital de Niños Dr. Ricardo Gutierrez on behalf of 'Proyecto Argentino Interinstitucional de genomica de SARS-CoV-2' (PAIS Consortium)	Nabaes Jodar et al
EPI_ISL_792180	Argentina/PAIS-A0091/2020	2020-05-07	South America	Argentina	Laboratorio de Virología del Hospital de Niños Dr. Ricardo Gutierrez	Área de Secuenciación del Laboratorio de Virología del Hospital de Niños Dr. Ricardo Gutierrez on behalf of 'Proyecto Argentino Interinstitucional de genomica de SARS-CoV-2' (PAIS Consortium)	Nabaes Jodar et al
EPI_ISL_792181	Argentina/PAIS-A0092/2020	2020-05-07	South America	Argentina	Laboratorio de Virología del Hospital de Niños Dr. Ricardo Gutierrez	Área de Secuenciación del Laboratorio de Virología del Hospital de Niños Dr. Ricardo Gutierrez on behalf of 'Proyecto Argentino Interinstitucional de genomica de SARS-CoV-2' (PAIS Consortium)	Nabaes Jodar et al
EPI_ISL_792182	Argentina/PAIS-A0093/2020	2020-05-07	South America	Argentina	Laboratorio de Virología del Hospital de Niños Dr. Ricardo Gutierrez	Área de Secuenciación del Laboratorio de Virología del Hospital de Niños Dr. Ricardo Gutierrez on behalf of 'Proyecto Argentino Interinstitucional de genomica de SARS-CoV-2' (PAIS Consortium)	Nabaes Jodar et al
EPI_ISL_792183	Argentina/PAIS-A0094/2020	2020-05-08	South America	Argentina	Laboratorio de Virología del Hospital de Niños Dr. Ricardo Gutierrez	Área de Secuenciación del Laboratorio de Virología del Hospital de Niños Dr. Ricardo Gutierrez on behalf of 'Proyecto Argentino Interinstitucional de genomica de SARS-CoV-2' (PAIS Consortium)	Nabaes Jodar et al
EPI_ISL_792184	Argentina/PAIS-A0095/2020	2020-05-08	South America	Argentina	Laboratorio de Virología del Hospital de Niños Dr. Ricardo Gutierrez	Área de Secuenciación del Laboratorio de Virología del Hospital de Niños Dr. Ricardo Gutierrez on behalf of 'Proyecto Argentino Interinstitucional de genomica de SARS-CoV-2' (PAIS Consortium)	Nabaes Jodar et al
EPI_ISL_792185	Argentina/PAIS-A0096/2020	2020-05-08	South America	Argentina	Laboratorio de Virología del Hospital de Niños Dr. Ricardo Gutierrez	Área de Secuenciación del Laboratorio de Virología del Hospital de Niños Dr. Ricardo Gutierrez on behalf of 'Proyecto Argentino Interinstitucional de genomica de SARS-CoV-2' (PAIS Consortium)	Nabaes Jodar et al
EPI_ISL_792186	Argentina/PAIS-A0097/2020	2020-05-09	South America	Argentina	Laboratorio de Virología del Hospital de Niños Dr. Ricardo Gutierrez	Área de Secuenciación del Laboratorio de Virología del Hospital de Niños Dr. Ricardo Gutierrez on behalf of 'Proyecto Argentino Interinstitucional de genomica de SARS-CoV-2' (PAIS Consortium)	Nabaes Jodar et al
EPI_ISL_792187	Argentina/PAIS-A0098/2020	2020-05-09	South America	Argentina	Laboratorio de Virología del Hospital de Niños Dr. Ricardo Gutierrez	Área de Secuenciación del Laboratorio de Virología del Hospital de Niños Dr. Ricardo Gutierrez on behalf of 'Proyecto Argentino Interinstitucional de genomica de SARS-CoV-2' (PAIS Consortium)	Nabaes Jodar et al
EPI_ISL_792188	Argentina/PAIS-A0099/2020	2020-05-09	South America	Argentina	Laboratorio de Virología del Hospital de Niños Dr. Ricardo Gutierrez	Área de Secuenciación del Laboratorio de Virología del Hospital de Niños Dr. Ricardo Gutierrez on behalf of 'Proyecto Argentino Interinstitucional de genomica de SARS-CoV-2' (PAIS Consortium)	Nabaes Jodar et al
EPI_ISL_792190	Argentina/PAIS-A0101/2020	2020-05-09	South America	Argentina	Laboratorio de Virología del Hospital de Niños Dr. Ricardo Gutierrez	Área de Secuenciación del Laboratorio de Virología del Hospital de Niños Dr. Ricardo Gutierrez on behalf of 'Proyecto Argentino Interinstitucional de genomica de SARS-CoV-2' (PAIS Consortium)	Nabaes Jodar et al
EPI_ISL_792191	Argentina/PAIS-A0102/2020	2020-05-09	South America	Argentina	Laboratorio de Virología del Hospital de Niños Dr. Ricardo Gutierrez	Área de Secuenciación del Laboratorio de Virología del Hospital de Niños Dr. Ricardo Gutierrez on behalf of 'Proyecto Argentino Interinstitucional de genomica de SARS-CoV-2' (PAIS Consortium)	Nabaes Jodar et al
EPI_ISL_792193	Argentina/PAIS-A0104/2020	2020-05-09	South America	Argentina	Laboratorio de Virología del Hospital de Niños Dr. Ricardo Gutierrez	Área de Secuenciación del Laboratorio de Virología del Hospital de Niños Dr. Ricardo Gutierrez on behalf of 'Proyecto Argentino Interinstitucional de genomica de SARS-CoV-2' (PAIS Consortium)	Nabaes Jodar et al
EPI_ISL_792194	Argentina/PAIS-A0105/2020	2020-05-09	South America	Argentina	Laboratorio de Virología del Hospital de Niños Dr. Ricardo Gutierrez	Área de Secuenciación del Laboratorio de Virología del Hospital de Niños Dr. Ricardo Gutierrez on behalf of 'Proyecto Argentino Interinstitucional de genomica de SARS-CoV-2' (PAIS Consortium)	Nabaes Jodar et al
EPI_ISL_792196	Argentina/PAIS-A0107/2020	2020-05-10	South America	Argentina	Laboratorio de Virología del Hospital de Niños Dr. Ricardo Gutierrez	Área de Secuenciación del Laboratorio de Virología del Hospital de Niños Dr. Ricardo Gutierrez on behalf of 'Proyecto Argentino Interinstitucional de genomica de SARS-CoV-2' (PAIS Consortium)	Nabaes Jodar et al
EPI_ISL_792197	Argentina/PAIS-A0108/2020	2020-05-10	South America	Argentina	Laboratorio de Virología del Hospital de Niños Dr. Ricardo Gutierrez	Área de Secuenciación del Laboratorio de Virología del Hospital de Niños Dr. Ricardo Gutierrez on behalf of 'Proyecto Argentino Interinstitucional de genomica de SARS-CoV-2' (PAIS Consortium)	Nabaes Jodar et al
EPI_ISL_792198	Argentina/PAIS-A0109/2020	2020-05-10	South America	Argentina	Laboratorio de Virología del Hospital de Niños Dr. Ricardo Gutierrez	Área de Secuenciación del Laboratorio de Virología del Hospital de Niños Dr. Ricardo Gutierrez on behalf of 'Proyecto Argentino Interinstitucional de genomica de SARS-CoV-2' (PAIS Consortium)	Nabaes Jodar et al
EPI_ISL_792199	Argentina/PAIS-A0110/2020	2020-05-10	South America	Argentina	Laboratorio de Virología del Hospital de Niños Dr. Ricardo Gutierrez	Área de Secuenciación del Laboratorio de Virología del Hospital de Niños Dr. Ricardo Gutierrez on behalf of 'Proyecto Argentino Interinstitucional de genomica de SARS-CoV-2' (PAIS Consortium)	Nabaes Jodar et al
EPI_ISL_792200	Argentina/PAIS-A0111/2020	2020-05-10	South America	Argentina	Laboratorio de Virología del Hospital de Niños Dr. Ricardo Gutierrez	Área de Secuenciación del Laboratorio de Virología del Hospital de Niños Dr. Ricardo Gutierrez on behalf of 'Proyecto Argentino Interinstitucional de genomica de SARS-CoV-2' (PAIS Consortium)	Nabaes Jodar et al
EPI_ISL_792201	Argentina/PAIS-A0112/2020	2020-05-10	South America	Argentina	Laboratorio de Virología del Hospital de Niños Dr. Ricardo Gutierrez	Área de Secuenciación del Laboratorio de Virología del Hospital de Niños Dr. Ricardo Gutierrez on behalf of 'Proyecto Argentino Interinstitucional de genomica de SARS-CoV-2' (PAIS Consortium)	Nabaes Jodar et al
EPI_ISL_792202	Argentina/PAIS-A0113/2020	2020-05-10	South America	Argentina	Laboratorio de Virología del Hospital de Niños Dr. Ricardo Gutierrez	Área de Secuenciación del Laboratorio de Virología del Hospital de Niños Dr. Ricardo Gutierrez on behalf of 'Proyecto Argentino Interinstitucional de genomica de SARS-CoV-2' (PAIS Consortium)	Nabaes Jodar et al
EPI_ISL_792204	Argentina/PAIS-A0115/2020	2020-05-11	South America	Argentina	Laboratorio de Virología del Hospital de Niños Dr. Ricardo Gutierrez	Área de Secuenciación del Laboratorio de Virología del Hospital de Niños Dr. Ricardo Gutierrez on behalf of 'Proyecto Argentino Interinstitucional de genomica de SARS-CoV-2' (PAIS Consortium)	Nabaes Jodar et al
EPI_ISL_792205	Argentina/PAIS-A0116/2020	2020-05-11	South America	Argentina	Laboratorio de Virología del Hospital de Niños Dr. Ricardo Gutierrez	Área de Secuenciación del Laboratorio de Virología del Hospital de Niños Dr. Ricardo Gutierrez on behalf of 'Proyecto Argentino Interinstitucional de genomica de SARS-CoV-2' (PAIS Consortium)	Nabaes Jodar et al
EPI_ISL_792206	Argentina/PAIS-A0117/2020	2020-05-11	South America	Argentina	Laboratorio de Virología del Hospital de Niños Dr. Ricardo Gutierrez	Área de Secuenciación del Laboratorio de Virología del Hospital de Niños Dr. Ricardo Gutierrez on behalf of 'Proyecto Argentino Interinstitucional de genomica de SARS-CoV-2' (PAIS Consortium)	Nabaes Jodar et al
EPI_ISL_792208	Argentina/PAIS-A0119/2020	2020-05-12	South America	Argentina	Laboratorio de Virología del Hospital de Niños Dr. Ricardo Gutierrez	Área de Secuenciación del Laboratorio de Virología del Hospital de Niños Dr. Ricardo Gutierrez on behalf of 'Proyecto Argentino Interinstitucional de genomica de SARS-CoV-2' (PAIS Consortium)	Nabaes Jodar et al
EPI_ISL_792211	Argentina/PAIS-A0122/2020	2020-05-12	South America	Argentina	Laboratorio de Virología del Hospital de Niños Dr. Ricardo Gutierrez	Área de Secuenciación del Laboratorio de Virología del Hospital de Niños Dr. Ricardo Gutierrez on behalf of 'Proyecto Argentino Interinstitucional de genomica de SARS-CoV-2' (PAIS Consortium)	Nabaes Jodar et al
EPI_ISL_792212	Argentina/PAIS-A0123/2020	2020-05-12	South America	Argentina	Laboratorio de Virología del Hospital de Niños Dr. Ricardo Gutierrez	Área de Secuenciación del Laboratorio de Virología del Hospital de Niños Dr. Ricardo Gutierrez on behalf of 'Proyecto Argentino Interinstitucional de genomica de SARS-CoV-2' (PAIS Consortium)	Nabaes Jodar et al
EPI_ISL_792214	Argentina/PAIS-A0125/2020	2020-05-12	South America	Argentina	Laboratorio de Virología del Hospital de Niños Dr. Ricardo Gutierrez	Área de Secuenciación del Laboratorio de Virología del Hospital de Niños Dr. Ricardo Gutierrez on behalf of 'Proyecto Argentino Interinstitucional de genomica de SARS-CoV-2' (PAIS Consortium)	Nabaes Jodar et al
EPI_ISL_792215	Argentina/PAIS-A0126/2020	2020-05-13	South America	Argentina	Laboratorio de Virología del Hospital de Niños Dr. Ricardo Gutierrez	Área de Secuenciación del Laboratorio de Virología del Hospital de Niños Dr. Ricardo Gutierrez on behalf of 'Proyecto Argentino Interinstitucional de genomica de SARS-CoV-2' (PAIS Consortium)	Nabaes Jodar et al
EPI_ISL_792216	Argentina/PAIS-A0127/2020	2020-05-13	South America	Argentina	Laboratorio de Virología del Hospital de Niños Dr. Ricardo Gutierrez	Área de Secuenciación del Laboratorio de Virología del Hospital de Niños Dr. Ricardo Gutierrez on behalf of 'Proyecto Argentino Interinstitucional de genomica de SARS-CoV-2' (PAIS Consortium)	Nabaes Jodar et al
EPI_ISL_792220	Argentina/PAIS-A0131/2020	2020-05-13	South America	Argentina	Laboratorio de Virología del Hospital de Niños Dr. Ricardo Gutierrez	Área de Secuenciación del Laboratorio de Virología del Hospital de Niños Dr. Ricardo Gutierrez on behalf of 'Proyecto Argentino Interinstitucional de genomica de SARS-CoV-2' (PAIS Consortium)	Nabaes Jodar et al
EPI_ISL_792221	Argentina/PAIS-A0132/2020	2020-05-13	South America	Argentina	Laboratorio de Virología del Hospital de Niños Dr. Ricardo Gutierrez	Área de Secuenciación del Laboratorio de Virología del Hospital de Niños Dr. Ricardo Gutierrez on behalf of 'Proyecto Argentino Interinstitucional de genomica de SARS-CoV-2' (PAIS Consortium)	Nabaes Jodar et al
EPI_ISL_792222	Argentina/PAIS-A0133/2020	2020-05-13	South America	Argentina	Laboratorio de Virología del Hospital de Niños Dr. Ricardo Gutierrez	Área de Secuenciación del Laboratorio de Virología del Hospital de Niños Dr. Ricardo Gutierrez on behalf of 'Proyecto Argentino Interinstitucional de genomica de SARS-CoV-2' (PAIS Consortium)	Nabaes Jodar et al
EPI_ISL_792224	Argentina/PAIS-A0135/2020	2020-05-14	South America	Argentina	Laboratorio de Virología del Hospital de Niños Dr. Ricardo Gutierrez	Área de Secuenciación del Laboratorio de Virología del Hospital de Niños Dr. Ricardo Gutierrez on behalf of 'Proyecto Argentino Interinstitucional de genomica de SARS-CoV-2' (PAIS Consortium)	Nabaes Jodar et al
EPI_ISL_792226	Argentina/PAIS-A0137/2020	2020-05-14	South America	Argentina	Laboratorio de Virología del Hospital de Niños Dr. Ricardo Gutierrez	Área de Secuenciación del Laboratorio de Virología del Hospital de Niños Dr. Ricardo Gutierrez on behalf of 'Proyecto Argentino Interinstitucional de genomica de SARS-CoV-2' (PAIS Consortium)	Nabaes Jodar et al
EPI_ISL_792227	Argentina/PAIS-A0138/2020	2020-05-15	South America	Argentina	Laboratorio de Virología del Hospital de Niños Dr. Ricardo Gutierrez	Área de Secuenciación del Laboratorio de Virología del Hospital de Niños Dr. Ricardo Gutierrez on behalf of 'Proyecto Argentino Interinstitucional de genomica de SARS-CoV-2' (PAIS Consortium)	Nabaes Jodar et al
EPI_ISL_792228	Argentina/PAIS-A0139/2020	2020-05-15	South America	Argentina	Laboratorio de Virología del Hospital de Niños Dr. Ricardo Gutierrez	Área de Secuenciación del Laboratorio de Virología del Hospital de Niños Dr. Ricardo Gutierrez on behalf of 'Proyecto Argentino Interinstitucional de genomica de SARS-CoV-2' (PAIS Consortium)	Nabaes Jodar et al
EPI_ISL_792229	Argentina/PAIS-A0140/2020	2020-05-15	South America	Argentina	Laboratorio de Virología del Hospital de Niños Dr. Ricardo Gutierrez	Área de Secuenciación del Laboratorio de Virología del Hospital de Niños Dr. Ricardo Gutierrez on behalf of 'Proyecto Argentino Interinstitucional de genomica de SARS-CoV-2' (PAIS Consortium)	Nabaes Jodar et al
EPI_ISL_792230	Argentina/PAIS-A0141/2020	2020-05-15	South America	Argentina	Laboratorio de Virología del Hospital de Niños Dr. Ricardo Gutierrez	Área de Secuenciación del Laboratorio de Virología del Hospital de Niños Dr. Ricardo Gutierrez on behalf of 'Proyecto Argentino Interinstitucional de genomica de SARS-CoV-2' (PAIS Consortium)	Nabaes Jodar et al
EPI_ISL_792231	Argentina/PAIS-A0142/2020	2020-05-15	South America	Argentina	Laboratorio de Virología del Hospital de Niños Dr. Ricardo Gutierrez	Área de Secuenciación del Laboratorio de Virología del Hospital de Niños Dr. Ricardo Gutierrez on behalf of 'Proyecto Argentino Interinstitucional de genomica de SARS-CoV-2' (PAIS Consortium)	Nabaes Jodar et al
EPI_ISL_792232	Argentina/PAIS-A0143/2020	2020-05-15	South America	Argentina	Laboratorio de Virología del Hospital de Niños Dr. Ricardo Gutierrez	Área de Secuenciación del Laboratorio de Virología del Hospital de Niños Dr. Ricardo Gutierrez on behalf of 'Proyecto Argentino Interinstitucional de genomica de SARS-CoV-2' (PAIS Consortium)	Nabaes Jodar et al
EPI_ISL_792233	Argentina/PAIS-A0144/2020	2020-05-15	South America	Argentina	Laboratorio de Virología del Hospital de Niños Dr. Ricardo Gutierrez	Área de Secuenciación del Laboratorio de Virología del Hospital de Niños Dr. Ricardo Gutierrez on behalf of 'Proyecto Argentino Interinstitucional de genomica de SARS-CoV-2' (PAIS Consortium)	Nabaes Jodar et al
EPI_ISL_792234	Argentina/PAIS-A0145/2020	2020-05-15	South America	Argentina	Laboratorio de Virología del Hospital de Niños Dr. Ricardo Gutierrez	Área de Secuenciación del Laboratorio de Virología del Hospital de Niños Dr. Ricardo Gutierrez on behalf of 'Proyecto Argentino Interinstitucional de genomica de SARS-CoV-2' (PAIS Consortium)	Nabaes Jodar et al
EPI_ISL_792235	Argentina/PAIS-A0146/2020	2020-05-15	South America	Argentina	Laboratorio de Virología del Hospital de Niños Dr. Ricardo Gutierrez	Área de Secuenciación del Laboratorio de Virología del Hospital de Niños Dr. Ricardo Gutierrez on behalf of 'Proyecto Argentino Interinstitucional de genomica de SARS-CoV-2' (PAIS Consortium)	Nabaes Jodar et al
EPI_ISL_792236	Argentina/PAIS-A0147/2020	2020-05-15	South America	Argentina	Laboratorio de Virología del Hospital de Niños Dr. Ricardo Gutierrez	Área de Secuenciación del Laboratorio de Virología del Hospital de Niños Dr. Ricardo Gutierrez on behalf of 'Proyecto Argentino Interinstitucional de genomica de SARS-CoV-2' (PAIS Consortium)	Nabaes Jodar et al
EPI_ISL_792237	Argentina/PAIS-A0148/2020	2020-05-15	South America	Argentina	Laboratorio de Virología del Hospital de Niños Dr. Ricardo Gutierrez	Área de Secuenciación del Laboratorio de Virología del Hospital de Niños Dr. Ricardo Gutierrez on behalf of 'Proyecto Argentino Interinstitucional de genomica de SARS-CoV-2' (PAIS Consortium)	Nabaes Jodar et al
EPI_ISL_792238	Argentina/PAIS-A0149/2020	2020-05-16	South America	Argentina	Laboratorio de Virología del Hospital de Niños Dr. Ricardo Gutierrez	Área de Secuenciación del Laboratorio de Virología del Hospital de Niños Dr. Ricardo Gutierrez on behalf of 'Proyecto Argentino Interinstitucional de genomica de SARS-CoV-2' (PAIS Consortium)	Nabaes Jodar et al
EPI_ISL_792239	Argentina/PAIS-A0150/2020	2020-05-16	South America	Argentina	Laboratorio de Virología del Hospital de Niños Dr. Ricardo Gutierrez	Área de Secuenciación del Laboratorio de Virología del Hospital de Niños Dr. Ricardo Gutierrez on behalf of 'Proyecto Argentino Interinstitucional de genomica de SARS-CoV-2' (PAIS Consortium)	Nabaes Jodar et al
EPI_ISL_792240	Argentina/PAIS-A0151/2020	2020-05-16	South America	Argentina	Laboratorio de Virología del Hospital de Niños Dr. Ricardo Gutierrez	Área de Secuenciación del Laboratorio de Virología del Hospital de Niños Dr. Ricardo Gutierrez on behalf of 'Proyecto Argentino Interinstitucional de genomica de SARS-CoV-2' (PAIS Consortium)	Nabaes Jodar et al
EPI_ISL_792242	Argentina/PAIS-A0153/2020	2020-05-16	South America	Argentina	Laboratorio de Virología del Hospital de Niños Dr. Ricardo Gutierrez	Área de Secuenciación del Laboratorio de Virología del Hospital de Niños Dr. Ricardo Gutierrez on behalf of 'Proyecto Argentino Interinstitucional de genomica de SARS-CoV-2' (PAIS Consortium)	Nabaes Jodar et al
EPI_ISL_792243	Argentina/PAIS-A0154/2020	2020-05-16	South America	Argentina	Laboratorio de Virología del Hospital de Niños Dr. Ricardo Gutierrez	Área de Secuenciación del Laboratorio de Virología del Hospital de Niños Dr. Ricardo Gutierrez on behalf of 'Proyecto Argentino Interinstitucional de genomica de SARS-CoV-2' (PAIS Consortium)	Nabaes Jodar et al
EPI_ISL_792244	Argentina/PAIS-A0155/2020	2020-05-17	South America	Argentina	Laboratorio de Virología del Hospital de Niños Dr. Ricardo Gutierrez	Área de Secuenciación del Laboratorio de Virología del Hospital de Niños Dr. Ricardo Gutierrez on behalf of 'Proyecto Argentino Interinstitucional de genomica de SARS-CoV-2' (PAIS Consortium)	Nabaes Jodar et al
EPI_ISL_792245	Argentina/PAIS-A0156/2020	2020-05-17	South America	Argentina	Laboratorio de Virología del Hospital de Niños Dr. Ricardo Gutierrez	Área de Secuenciación del Laboratorio de Virología del Hospital de Niños Dr. Ricardo Gutierrez on behalf of 'Proyecto Argentino Interinstitucional de genomica de SARS-CoV-2' (PAIS Consortium)	Nabaes Jodar et al
EPI_ISL_792246	Argentina/PAIS-A0157/2020	2020-05-17	South America	Argentina	Laboratorio de Virología del Hospital de Niños Dr. Ricardo Gutierrez	Área de Secuenciación del Laboratorio de Virología del Hospital de Niños Dr. Ricardo Gutierrez on behalf of 'Proyecto Argentino Interinstitucional de genomica de SARS-CoV-2' (PAIS Consortium)	Nabaes Jodar et al
EPI_ISL_792247	Argentina/PAIS-A0158/2020	2020-05-17	South America	Argentina	Laboratorio de Virología del Hospital de Niños Dr. Ricardo Gutierrez	Área de Secuenciación del Laboratorio de Virología del Hospital de Niños Dr. Ricardo Gutierrez on behalf of 'Proyecto Argentino Interinstitucional de genomica de SARS-CoV-2' (PAIS Consortium)	Nabaes Jodar et al
EPI_ISL_792248	Argentina/PAIS-A0159/2020	2020-05-18	South America	Argentina	Laboratorio de Virología del Hospital de Niños Dr. Ricardo Gutierrez	Área de Secuenciación del Laboratorio de Virología del Hospital de Niños Dr. Ricardo Gutierrez on behalf of 'Proyecto Argentino Interinstitucional de genomica de SARS-CoV-2' (PAIS Consortium)	Nabaes Jodar et al
EPI_ISL_792249	Argentina/PAIS-A0160/2020	2020-05-18	South America	Argentina	Laboratorio de Virología del Hospital de Niños Dr. Ricardo Gutierrez	Área de Secuenciación del Laboratorio de Virología del Hospital de Niños Dr. Ricardo Gutierrez on behalf of 'Proyecto Argentino Interinstitucional de genomica de SARS-CoV-2' (PAIS Consortium)	Nabaes Jodar et al
EPI_ISL_792250	Argentina/PAIS-A0161/2020	2020-05-18	South America	Argentina	Laboratorio de Virología del Hospital de Niños Dr. Ricardo Gutierrez	Área de Secuenciación del Laboratorio de Virología del Hospital de Niños Dr. Ricardo Gutierrez on behalf of 'Proyecto Argentino Interinstitucional de genomica de SARS-CoV-2' (PAIS Consortium)	Nabaes Jodar et al
EPI_ISL_792252	Argentina/PAIS-A0163/2020	2020-05-18	South America	Argentina	Laboratorio de Virología del Hospital de Niños Dr. Ricardo Gutierrez	Área de Secuenciación del Laboratorio de Virología del Hospital de Niños Dr. Ricardo Gutierrez on behalf of 'Proyecto Argentino Interinstitucional de genomica de SARS-CoV-2' (PAIS Consortium)	Nabaes Jodar et al
EPI_ISL_792254	Argentina/PAIS-A0165/2020	2020-05-19	South America	Argentina	Laboratorio de Virología del Hospital de Niños Dr. Ricardo Gutierrez	Área de Secuenciación del Laboratorio de Virología del Hospital de Niños Dr. Ricardo Gutierrez on behalf of 'Proyecto Argentino Interinstitucional de genomica de SARS-CoV-2' (PAIS Consortium)	Nabaes Jodar et al
EPI_ISL_792255	Argentina/PAIS-A0166/2020	2020-05-19	South America	Argentina	Laboratorio de Virología del Hospital de Niños Dr. Ricardo Gutierrez	Área de Secuenciación del Laboratorio de Virología del Hospital de Niños Dr. Ricardo Gutierrez on behalf of 'Proyecto Argentino Interinstitucional de genomica de SARS-CoV-2' (PAIS Consortium)	Nabaes Jodar et al
EPI_ISL_792256	Argentina/PAIS-A0167/2020	2020-05-19	South America	Argentina	Laboratorio de Virología del Hospital de Niños Dr. Ricardo Gutierrez	Área de Secuenciación del Laboratorio de Virología del Hospital de Niños Dr. Ricardo Gutierrez on behalf of 'Proyecto Argentino Interinstitucional de genomica de SARS-CoV-2' (PAIS Consortium)	Nabaes Jodar et al
EPI_ISL_792257	Argentina/PAIS-A0168/2020	2020-05-19	South America	Argentina	Laboratorio de Virología del Hospital de Niños Dr. Ricardo Gutierrez	Área de Secuenciación del Laboratorio de Virología del Hospital de Niños Dr. Ricardo Gutierrez on behalf of 'Proyecto Argentino Interinstitucional de genomica de SARS-CoV-2' (PAIS Consortium)	Nabaes Jodar et al
EPI_ISL_792258	Argentina/PAIS-A0169/2020	2020-05-19	South America	Argentina	Laboratorio de Virología del Hospital de Niños Dr. Ricardo Gutierrez	Área de Secuenciación del Laboratorio de Virología del Hospital de Niños Dr. Ricardo Gutierrez on behalf of 'Proyecto Argentino Interinstitucional de genomica de SARS-CoV-2' (PAIS Consortium)	Nabaes Jodar et al
EPI_ISL_792259	Argentina/PAIS-A0170/2020	2020-05-19	South America	Argentina	Laboratorio de Virología del Hospital de Niños Dr. Ricardo Gutierrez	Área de Secuenciación del Laboratorio de Virología del Hospital de Niños Dr. Ricardo Gutierrez on behalf of 'Proyecto Argentino Interinstitucional de genomica de SARS-CoV-2' (PAIS Consortium)	Nabaes Jodar et al
EPI_ISL_792261	Argentina/PAIS-A0172/2020	2020-05-19	South America	Argentina	Laboratorio de Virología del Hospital de Niños Dr. Ricardo Gutierrez	Área de Secuenciación del Laboratorio de Virología del Hospital de Niños Dr. Ricardo Gutierrez on behalf of 'Proyecto Argentino Interinstitucional de genomica de SARS-CoV-2' (PAIS Consortium)	Nabaes Jodar et al
EPI_ISL_792263	Argentina/PAIS-A0174/2020	2020-05-19	South America	Argentina	Laboratorio de Virología del Hospital de Niños Dr. Ricardo Gutierrez	Área de Secuenciación del Laboratorio de Virología del Hospital de Niños Dr. Ricardo Gutierrez on behalf of 'Proyecto Argentino Interinstitucional de genomica de SARS-CoV-2' (PAIS Consortium)	Nabaes Jodar et al
EPI_ISL_792264	Argentina/PAIS-A0175/2020	2020-05-19	South America	Argentina	Laboratorio de Virología del Hospital de Niños Dr. Ricardo Gutierrez	Área de Secuenciación del Laboratorio de Virología del Hospital de Niños Dr. Ricardo Gutierrez on behalf of 'Proyecto Argentino Interinstitucional de genomica de SARS-CoV-2' (PAIS Consortium)	Nabaes Jodar et al
EPI_ISL_792265	Argentina/PAIS-A0176/2020	2020-05-19	South America	Argentina	Laboratorio de Virología del Hospital de Niños Dr. Ricardo Gutierrez	Área de Secuenciación del Laboratorio de Virología del Hospital de Niños Dr. Ricardo Gutierrez on behalf of 'Proyecto Argentino Interinstitucional de genomica de SARS-CoV-2' (PAIS Consortium)	Nabaes Jodar et al
EPI_ISL_792266	Argentina/PAIS-A0177/2020	2020-05-19	South America	Argentina	Laboratorio de Virología del Hospital de Niños Dr. Ricardo Gutierrez	Área de Secuenciación del Laboratorio de Virología del Hospital de Niños Dr. Ricardo Gutierrez on behalf of 'Proyecto Argentino Interinstitucional de genomica de SARS-CoV-2' (PAIS Consortium)	Nabaes Jodar et al
EPI_ISL_792268	Argentina/PAIS-A0179/2020	2020-05-19	South America	Argentina	Laboratorio de Virología del Hospital de Niños Dr. Ricardo Gutierrez	Área de Secuenciación del Laboratorio de Virología del Hospital de Niños Dr. Ricardo Gutierrez on behalf of 'Proyecto Argentino Interinstitucional de genomica de SARS-CoV-2' (PAIS Consortium)	Nabaes Jodar et al
EPI_ISL_792269	Argentina/PAIS-A0180/2020	2020-05-20	South America	Argentina	Laboratorio de Virología del Hospital de Niños Dr. Ricardo Gutierrez	Área de Secuenciación del Laboratorio de Virología del Hospital de Niños Dr. Ricardo Gutierrez on behalf of 'Proyecto Argentino Interinstitucional de genomica de SARS-CoV-2' (PAIS Consortium)	Nabaes Jodar et al
EPI_ISL_792271	Argentina/PAIS-A0182/2020	2020-05-20	South America	Argentina	Laboratorio de Virología del Hospital de Niños Dr. Ricardo Gutierrez	Área de Secuenciación del Laboratorio de Virología del Hospital de Niños Dr. Ricardo Gutierrez on behalf of 'Proyecto Argentino Interinstitucional de genomica de SARS-CoV-2' (PAIS Consortium)	Nabaes Jodar et al
EPI_ISL_792272	Argentina/PAIS-A0183/2020	2020-05-20	South America	Argentina	Laboratorio de Virología del Hospital de Niños Dr. Ricardo Gutierrez	Área de Secuenciación del Laboratorio de Virología del Hospital de Niños Dr. Ricardo Gutierrez on behalf of 'Proyecto Argentino Interinstitucional de genomica de SARS-CoV-2' (PAIS Consortium)	Nabaes Jodar et al
EPI_ISL_792274	Argentina/PAIS-A0185/2020	2020-05-20	South America	Argentina	Laboratorio de Virología del Hospital de Niños Dr. Ricardo Gutierrez	Área de Secuenciación del Laboratorio de Virología del Hospital de Niños Dr. Ricardo Gutierrez on behalf of 'Proyecto Argentino Interinstitucional de genomica de SARS-CoV-2' (PAIS Consortium)	Nabaes Jodar et al
EPI_ISL_792275	Argentina/PAIS-A0186/2020	2020-05-20	South America	Argentina	Laboratorio de Virología del Hospital de Niños Dr. Ricardo Gutierrez	Área de Secuenciación del Laboratorio de Virología del Hospital de Niños Dr. Ricardo Gutierrez on behalf of 'Proyecto Argentino Interinstitucional de genomica de SARS-CoV-2' (PAIS Consortium)	Nabaes Jodar et al
EPI_ISL_792276	Argentina/PAIS-A0187/2020	2020-05-20	South America	Argentina	Laboratorio de Virología del Hospital de Niños Dr. Ricardo Gutierrez	Área de Secuenciación del Laboratorio de Virología del Hospital de Niños Dr. Ricardo Gutierrez on behalf of 'Proyecto Argentino Interinstitucional de genomica de SARS-CoV-2' (PAIS Consortium)	Nabaes Jodar et al
EPI_ISL_792277	Argentina/PAIS-A0188/2020	2020-05-20	South America	Argentina	Laboratorio de Virología del Hospital de Niños Dr. Ricardo Gutierrez	Área de Secuenciación del Laboratorio de Virología del Hospital de Niños Dr. Ricardo Gutierrez on behalf of 'Proyecto Argentino Interinstitucional de genomica de SARS-CoV-2' (PAIS Consortium)	Nabaes Jodar et al
EPI_ISL_792278	Argentina/PAIS-A0189/2020	2020-05-20	South America	Argentina	Laboratorio de Virología del Hospital de Niños Dr. Ricardo Gutierrez	Área de Secuenciación del Laboratorio de Virología del Hospital de Niños Dr. Ricardo Gutierrez on behalf of 'Proyecto Argentino Interinstitucional de genomica de SARS-CoV-2' (PAIS Consortium)	Nabaes Jodar et al
EPI_ISL_792279	Argentina/PAIS-A0190/2020	2020-05-20	South America	Argentina	Laboratorio de Virología del Hospital de Niños Dr. Ricardo Gutierrez	Área de Secuenciación del Laboratorio de Virología del Hospital de Niños Dr. Ricardo Gutierrez on behalf of 'Proyecto Argentino Interinstitucional de genomica de SARS-CoV-2' (PAIS Consortium)	Nabaes Jodar et al
EPI_ISL_792280	Argentina/PAIS-A0191/2020	2020-05-20	South America	Argentina	Laboratorio de Virología del Hospital de Niños Dr. Ricardo Gutierrez	Área de Secuenciación del Laboratorio de Virología del Hospital de Niños Dr. Ricardo Gutierrez on behalf of 'Proyecto Argentino Interinstitucional de genomica de SARS-CoV-2' (PAIS Consortium)	Nabaes Jodar et al
EPI_ISL_792281	Argentina/PAIS-A0192/2020	2020-05-20	South America	Argentina	Laboratorio de Virología del Hospital de Niños Dr. Ricardo Gutierrez	Área de Secuenciación del Laboratorio de Virología del Hospital de Niños Dr. Ricardo Gutierrez on behalf of 'Proyecto Argentino Interinstitucional de genomica de SARS-CoV-2' (PAIS Consortium)	Nabaes Jodar et al
EPI_ISL_792282	Argentina/PAIS-A0193/2020	2020-05-20	South America	Argentina	Laboratorio de Virología del Hospital de Niños Dr. Ricardo Gutierrez	Área de Secuenciación del Laboratorio de Virología del Hospital de Niños Dr. Ricardo Gutierrez on behalf of 'Proyecto Argentino Interinstitucional de genomica de SARS-CoV-2' (PAIS Consortium)	Nabaes Jodar et al
EPI_ISL_792283	Argentina/PAIS-A0194/2020	2020-05-21	South America	Argentina	Laboratorio de Virología del Hospital de Niños Dr. Ricardo Gutierrez	Área de Secuenciación del Laboratorio de Virología del Hospital de Niños Dr. Ricardo Gutierrez on behalf of 'Proyecto Argentino Interinstitucional de genomica de SARS-CoV-2' (PAIS Consortium)	Nabaes Jodar et al
EPI_ISL_792284	Argentina/PAIS-A0195/2020	2020-05-21	South America	Argentina	Laboratorio de Virología del Hospital de Niños Dr. Ricardo Gutierrez	Área de Secuenciación del Laboratorio de Virología del Hospital de Niños Dr. Ricardo Gutierrez on behalf of 'Proyecto Argentino Interinstitucional de genomica de SARS-CoV-2' (PAIS Consortium)	Nabaes Jodar et al
EPI_ISL_792285	Argentina/PAIS-A0196/2020	2020-05-21	South America	Argentina	Laboratorio de Virología del Hospital de Niños Dr. Ricardo Gutierrez	Área de Secuenciación del Laboratorio de Virología del Hospital de Niños Dr. Ricardo Gutierrez on behalf of 'Proyecto Argentino Interinstitucional de genomica de SARS-CoV-2' (PAIS Consortium)	Nabaes Jodar et al
EPI_ISL_792286	Argentina/PAIS-A0197/2020	2020-05-01	South America	Argentina	Laboratorio de Virología del Hospital de Niños Dr. Ricardo Gutierrez	Área de Secuenciación del Laboratorio de Virología del Hospital de Niños Dr. Ricardo Gutierrez on behalf of 'Proyecto Argentino Interinstitucional de genomica de SARS-CoV-2' (PAIS Consortium)	Nabaes Jodar et al
EPI_ISL_792287	Argentina/PAIS-A0199/2020	2020-05-07	South America	Argentina	Laboratorio de Virología del Hospital de Niños Dr. Ricardo Gutierrez	Área de Secuenciación del Laboratorio de Virología del Hospital de Niños Dr. Ricardo Gutierrez on behalf of 'Proyecto Argentino Interinstitucional de genomica de SARS-CoV-2' (PAIS Consortium)	Nabaes Jodar et al
EPI_ISL_792288	Argentina/PAIS-A0200/2020	2020-05-07	South America	Argentina	Laboratorio de Virología del Hospital de Niños Dr. Ricardo Gutierrez	Área de Secuenciación del Laboratorio de Virología del Hospital de Niños Dr. Ricardo Gutierrez on behalf of 'Proyecto Argentino Interinstitucional de genomica de SARS-CoV-2' (PAIS Consortium)	Nabaes Jodar et al
EPI_ISL_792289	Argentina/PAIS-A0203/2020	2020-05-08	South America	Argentina	Laboratorio de Virología del Hospital de Niños Dr. Ricardo Gutierrez	Área de Secuenciación del Laboratorio de Virología del Hospital de Niños Dr. Ricardo Gutierrez on behalf of 'Proyecto Argentino Interinstitucional de genomica de SARS-CoV-2' (PAIS Consortium)	Nabaes Jodar et al
EPI_ISL_792290	Argentina/PAIS-A0204/2020	2020-05-10	South America	Argentina	Laboratorio de Virología del Hospital de Niños Dr. Ricardo Gutierrez	Área de Secuenciación del Laboratorio de Virología del Hospital de Niños Dr. Ricardo Gutierrez on behalf of 'Proyecto Argentino Interinstitucional de genomica de SARS-CoV-2' (PAIS Consortium)	Nabaes Jodar et al
EPI_ISL_792292	Argentina/PAIS-A0207/2020	2020-04-28	South America	Argentina	Laboratorio de genética y biología molecular del Hospital de trauma y emergencia Dr Federico Abete	Área de Secuenciación del Laboratorio de Virología del Hospital de Niños Dr. Ricardo Gutierrez on behalf of 'Proyecto Argentino Interinstitucional de genomica de SARS-CoV-2' (PAIS Consortium)	Nabaes Jodar et al
EPI_ISL_792293	Argentina/PAIS-A0208/2020	2020-04-22	South America	Argentina	Laboratorio de genética y biología molecular del Hospital de trauma y emergencia Dr Federico Abete	Área de Secuenciación del Laboratorio de Virología del Hospital de Niños Dr. Ricardo Gutierrez on behalf of 'Proyecto Argentino Interinstitucional de genomica de SARS-CoV-2' (PAIS Consortium)	Nabaes Jodar et al
EPI_ISL_792296	Argentina/PAIS-A0212/2020	2020-04-28	South America	Argentina	Laboratorio de genética y biología molecular del Hospital de trauma y emergencia Dr Federico Abete	Área de Secuenciación del Laboratorio de Virología del Hospital de Niños Dr. Ricardo Gutierrez on behalf of 'Proyecto Argentino Interinstitucional de genomica de SARS-CoV-2' (PAIS Consortium)	Nabaes Jodar et al
EPI_ISL_792297	Argentina/PAIS-A0214/2020	2020-04-28	South America	Argentina	Laboratorio de genética y biología molecular del Hospital de trauma y emergencia Dr Federico Abete	Área de Secuenciación del Laboratorio de Virología del Hospital de Niños Dr. Ricardo Gutierrez on behalf of 'Proyecto Argentino Interinstitucional de genomica de SARS-CoV-2' (PAIS Consortium)	Nabaes Jodar et al
EPI_ISL_792298	Argentina/PAIS-A0215/2020	2020-04-25	South America	Argentina	Laboratorio de genética y biología molecular del Hospital de trauma y emergencia Dr Federico Abete	Área de Secuenciación del Laboratorio de Virología del Hospital de Niños Dr. Ricardo Gutierrez on behalf of 'Proyecto Argentino Interinstitucional de genomica de SARS-CoV-2' (PAIS Consortium)	Nabaes Jodar et al
EPI_ISL_792299	Argentina/PAIS-A0216/2020	2020-05-19	South America	Argentina	Laboratorio del Hospital Alemán	Área de Secuenciación del Laboratorio de Virología del Hospital de Niños Dr. Ricardo Gutierrez on behalf of 'Proyecto Argentino Interinstitucional de genomica de SARS-CoV-2' (PAIS Consortium)	Nabaes Jodar et al
EPI_ISL_792300	Argentina/PAIS-A0217/2020	2020-05-27	South America	Argentina	Laboratorio del Hospital Alemán	Área de Secuenciación del Laboratorio de Virología del Hospital de Niños Dr. Ricardo Gutierrez on behalf of 'Proyecto Argentino Interinstitucional de genomica de SARS-CoV-2' (PAIS Consortium)	Nabaes Jodar et al
EPI_ISL_792301	Argentina/PAIS-A0219/2020	2020-04-28	South America	Argentina	Departamento de Biología y genética molecular, IACA Laboratorios.	Área de Secuenciación del Laboratorio de Virología del Hospital de Niños Dr. Ricardo Gutierrez on behalf of 'Proyecto Argentino Interinstitucional de genomica de SARS-CoV-2' (PAIS Consortium)	Nabaes Jodar et al
EPI_ISL_792303	Argentina/PAIS-A0222/2020	2020-03-28	South America	Argentina	Unidad de Virología, Centro de Educación Médica en Investigaciones Clínicas CEMIC	Área de Secuenciación del Laboratorio de Virología del Hospital de Niños Dr. Ricardo Gutierrez on behalf of 'Proyecto Argentino Interinstitucional de genomica de SARS-CoV-2' (PAIS Consortium)	Nabaes Jodar et al
EPI_ISL_792304	Argentina/PAIS-A0223/2020	2020-03-23	South America	Argentina	Unidad de Virología, Centro de Educación Médica en Investigaciones Clínicas CEMIC	Área de Secuenciación del Laboratorio de Virología del Hospital de Niños Dr. Ricardo Gutierrez on behalf of 'Proyecto Argentino Interinstitucional de genomica de SARS-CoV-2' (PAIS Consortium)	Nabaes Jodar et al
EPI_ISL_792305	Argentina/PAIS-A0224/2020	2020-05-26	South America	Argentina	Unidad de Virología, Centro de Educación Médica en Investigaciones Clínicas CEMIC	Área de Secuenciación del Laboratorio de Virología del Hospital de Niños Dr. Ricardo Gutierrez on behalf of 'Proyecto Argentino Interinstitucional de genomica de SARS-CoV-2' (PAIS Consortium)	Nabaes Jodar et al
EPI_ISL_792306	Argentina/PAIS-A0225/2020	2020-04-24	South America	Argentina	Laboratorio del Hospital El Cruce Dr. Néstor C. Kirchner	Área de Secuenciación del Laboratorio de Virología del Hospital de Niños Dr. Ricardo Gutierrez on behalf of 'Proyecto Argentino Interinstitucional de genomica de SARS-CoV-2' (PAIS Consortium)	Nabaes Jodar et al
EPI_ISL_792307	Argentina/PAIS-A0226/2020	2020-05-18	South America	Argentina	Laboratorio del Hospital El Cruce Dr. Néstor C. Kirchner	Área de Secuenciación del Laboratorio de Virología del Hospital de Niños Dr. Ricardo Gutierrez on behalf of 'Proyecto Argentino Interinstitucional de genomica de SARS-CoV-2' (PAIS Consortium)	Nabaes Jodar et al
EPI_ISL_792308	Argentina/PAIS-A0227/2020	2020-05-18	South America	Argentina	Laboratorio del Hospital El Cruce Dr. Néstor C. Kirchner	Área de Secuenciación del Laboratorio de Virología del Hospital de Niños Dr. Ricardo Gutierrez on behalf of 'Proyecto Argentino Interinstitucional de genomica de SARS-CoV-2' (PAIS Consortium)	Nabaes Jodar et al
EPI_ISL_792309	Argentina/PAIS-A0228/2020	2020-05-20	South America	Argentina	Laboratorio del Hospital El Cruce Dr. Néstor C. Kirchner	Área de Secuenciación del Laboratorio de Virología del Hospital de Niños Dr. Ricardo Gutierrez on behalf of 'Proyecto Argentino Interinstitucional de genomica de SARS-CoV-2' (PAIS Consortium)	Nabaes Jodar et al
EPI_ISL_792310	Argentina/PAIS-A0229/2020	2020-05-20	South America	Argentina	Laboratorio del Hospital El Cruce Dr. Néstor C. Kirchner	Área de Secuenciación del Laboratorio de Virología del Hospital de Niños Dr. Ricardo Gutierrez on behalf of 'Proyecto Argentino Interinstitucional de genomica de SARS-CoV-2' (PAIS Consortium)	Nabaes Jodar et al
EPI_ISL_792311	Argentina/PAIS-A0230/2020	2020-05-21	South America	Argentina	Laboratorio del Hospital El Cruce Dr. Néstor C. Kirchner	Área de Secuenciación del Laboratorio de Virología del Hospital de Niños Dr. Ricardo Gutierrez on behalf of 'Proyecto Argentino Interinstitucional de genomica de SARS-CoV-2' (PAIS Consortium)	Nabaes Jodar et al
EPI_ISL_792312	Argentina/PAIS-A0231/2020	2020-04-27	South America	Argentina	Laboratorio del Hospital El Cruce Dr. Néstor C. Kirchner	Área de Secuenciación del Laboratorio de Virología del Hospital de Niños Dr. Ricardo Gutierrez on behalf of 'Proyecto Argentino Interinstitucional de genomica de SARS-CoV-2' (PAIS Consortium)	Nabaes Jodar et al
EPI_ISL_792315	Argentina/PAIS-A0234/2020	2020-04-26	South America	Argentina	Laboratorio del Hospital El Cruce Dr. Néstor C. Kirchner	Área de Secuenciación del Laboratorio de Virología del Hospital de Niños Dr. Ricardo Gutierrez on behalf of 'Proyecto Argentino Interinstitucional de genomica de SARS-CoV-2' (PAIS Consortium)	Nabaes Jodar et al
EPI_ISL_792316	Argentina/PAIS-A0235/2020	2020-05-07	South America	Argentina	Laboratorio del Hospital El Cruce Dr. Néstor C. Kirchner	Área de Secuenciación del Laboratorio de Virología del Hospital de Niños Dr. Ricardo Gutierrez on behalf of 'Proyecto Argentino Interinstitucional de genomica de SARS-CoV-2' (PAIS Consortium)	Nabaes Jodar et al
EPI_ISL_792317	Argentina/PAIS-A0236/2020	2020-05-13	South America	Argentina	Laboratorio del Hospital El Cruce Dr. Néstor C. Kirchner	Área de Secuenciación del Laboratorio de Virología del Hospital de Niños Dr. Ricardo Gutierrez on behalf of 'Proyecto Argentino Interinstitucional de genomica de SARS-CoV-2' (PAIS Consortium)	Nabaes Jodar et al
EPI_ISL_792318	Argentina/PAIS-A0237/2020	2020-05-16	South America	Argentina	Laboratorio del Hospital El Cruce Dr. Néstor C. Kirchner	Área de Secuenciación del Laboratorio de Virología del Hospital de Niños Dr. Ricardo Gutierrez on behalf of 'Proyecto Argentino Interinstitucional de genomica de SARS-CoV-2' (PAIS Consortium)	Nabaes Jodar et al
EPI_ISL_792320	Argentina/PAIS-A0239/2020	2020-04-13	South America	Argentina	Instituto de Investigaciones Biomédicas en Retrovirus y SIDA	Área de Secuenciación del Laboratorio de Virología del Hospital de Niños Dr. Ricardo Gutierrez on behalf of 'Proyecto Argentino Interinstitucional de genomica de SARS-CoV-2' (PAIS Consortium)	Nabaes Jodar et al
EPI_ISL_792321	Argentina/PAIS-A0241/2020	2020-05-11	South America	Argentina	Instituto de Investigaciones Biomédicas en Retrovirus y SIDA	Área de Secuenciación del Laboratorio de Virología del Hospital de Niños Dr. Ricardo Gutierrez on behalf of 'Proyecto Argentino Interinstitucional de genomica de SARS-CoV-2' (PAIS Consortium)	Nabaes Jodar et al
EPI_ISL_792322	Argentina/PAIS-A0242/2020	2020-05-12	South America	Argentina	Instituto de Investigaciones Biomédicas en Retrovirus y SIDA	Área de Secuenciación del Laboratorio de Virología del Hospital de Niños Dr. Ricardo Gutierrez on behalf of 'Proyecto Argentino Interinstitucional de genomica de SARS-CoV-2' (PAIS Consortium)	Nabaes Jodar et al
EPI_ISL_792327	Argentina/PAIS-A0247/2020	2020-04-13	South America	Argentina	Instituto de Investigaciones Biomédicas en Retrovirus y SIDA	Área de Secuenciación del Laboratorio de Virología del Hospital de Niños Dr. Ricardo Gutierrez on behalf of 'Proyecto Argentino Interinstitucional de genomica de SARS-CoV-2' (PAIS Consortium)	Nabaes Jodar et al
EPI_ISL_792330	Argentina/PAIS-A0250/2020	2020-04-20	South America	Argentina	Instituto de Investigaciones Biomédicas en Retrovirus y SIDA	Área de Secuenciación del Laboratorio de Virología del Hospital de Niños Dr. Ricardo Gutierrez on behalf of 'Proyecto Argentino Interinstitucional de genomica de SARS-CoV-2' (PAIS Consortium)	Nabaes Jodar et al
EPI_ISL_792332	Argentina/PAIS-A0252/2020	2020-05-01	South America	Argentina	Instituto de Investigaciones Biomédicas en Retrovirus y SIDA	Área de Secuenciación del Laboratorio de Virología del Hospital de Niños Dr. Ricardo Gutierrez on behalf of 'Proyecto Argentino Interinstitucional de genomica de SARS-CoV-2' (PAIS Consortium)	Nabaes Jodar et al
EPI_ISL_792336	Argentina/PAIS-A0256/2020	2020-04-27	South America	Argentina	Laboratorio del Hospital Interzonal General de Agudos Evita	Área de Secuenciación del Laboratorio de Virología del Hospital de Niños Dr. Ricardo Gutierrez on behalf of 'Proyecto Argentino Interinstitucional de genomica de SARS-CoV-2' (PAIS Consortium)	Nabaes Jodar et al
EPI_ISL_792337	Argentina/PAIS-A0257/2020	2020-04-27	South America	Argentina	Laboratorio del Hospital Interzonal General de Agudos Evita	Área de Secuenciación del Laboratorio de Virología del Hospital de Niños Dr. Ricardo Gutierrez on behalf of 'Proyecto Argentino Interinstitucional de genomica de SARS-CoV-2' (PAIS Consortium)	Nabaes Jodar et al
EPI_ISL_792339	Argentina/PAIS-A0259/2020	2020-04-28	South America	Argentina	Laboratorio del Hospital Interzonal General de Agudos Evita	Área de Secuenciación del Laboratorio de Virología del Hospital de Niños Dr. Ricardo Gutierrez on behalf of 'Proyecto Argentino Interinstitucional de genomica de SARS-CoV-2' (PAIS Consortium)	Nabaes Jodar et al
EPI_ISL_792340	Argentina/PAIS-A0260/2020	2020-04-28	South America	Argentina	Laboratorio del Hospital Interzonal General de Agudos Evita	Área de Secuenciación del Laboratorio de Virología del Hospital de Niños Dr. Ricardo Gutierrez on behalf of 'Proyecto Argentino Interinstitucional de genomica de SARS-CoV-2' (PAIS Consortium)	Nabaes Jodar et al
EPI_ISL_792341	Argentina/PAIS-A0262/2020	2020-05-01	South America	Argentina	Laboratorio del Hospital Interzonal General de Agudos Evita	Área de Secuenciación del Laboratorio de Virología del Hospital de Niños Dr. Ricardo Gutierrez on behalf of 'Proyecto Argentino Interinstitucional de genomica de SARS-CoV-2' (PAIS Consortium)	Nabaes Jodar et al
EPI_ISL_792344	Argentina/PAIS-A0265/2020	2020-05-06	South America	Argentina	Laboratorio del Hospital Interzonal General de Agudos Evita	Área de Secuenciación del Laboratorio de Virología del Hospital de Niños Dr. Ricardo Gutierrez on behalf of 'Proyecto Argentino Interinstitucional de genomica de SARS-CoV-2' (PAIS Consortium)	Nabaes Jodar et al
EPI_ISL_792345	Argentina/PAIS-A0266/2020	2020-04-17	South America	Argentina	Laboratorio del Hospital Interzonal General de Agudos Evita	Área de Secuenciación del Laboratorio de Virología del Hospital de Niños Dr. Ricardo Gutierrez on behalf of 'Proyecto Argentino Interinstitucional de genomica de SARS-CoV-2' (PAIS Consortium)	Nabaes Jodar et al
EPI_ISL_792347	Argentina/PAIS-A0269/2020	2020-04-20	South America	Argentina	Laboratorio del Hospital Interzonal General de Agudos Evita	Área de Secuenciación del Laboratorio de Virología del Hospital de Niños Dr. Ricardo Gutierrez on behalf of 'Proyecto Argentino Interinstitucional de genomica de SARS-CoV-2' (PAIS Consortium)	Nabaes Jodar et al
EPI_ISL_792348	Argentina/PAIS-A0270/2020	2020-04-18	South America	Argentina	Laboratorio del Hospital Interzonal General de Agudos Evita	Área de Secuenciación del Laboratorio de Virología del Hospital de Niños Dr. Ricardo Gutierrez on behalf of 'Proyecto Argentino Interinstitucional de genomica de SARS-CoV-2' (PAIS Consortium)	Nabaes Jodar et al
EPI_ISL_792352	Argentina/PAIS-A0274/2020	2020-05-28	South America	Argentina	Instituto Nacional de Epidemiología Dr. Jara	Área de Secuenciación del Laboratorio de Virología del Hospital de Niños Dr. Ricardo Gutierrez on behalf of 'Proyecto Argentino Interinstitucional de genomica de SARS-CoV-2' (PAIS Consortium)	Nabaes Jodar et al
EPI_ISL_792354	Argentina/PAIS-A0278/2020	2020-06-07	South America	Argentina	Laboratorio de Biología Molecular. Hospital Dr. Héctor Cura	Área de Secuenciación del Laboratorio de Virología del Hospital de Niños Dr. Ricardo Gutierrez on behalf of 'Proyecto Argentino Interinstitucional de genomica de SARS-CoV-2' (PAIS Consortium)	Nabaes Jodar et al
EPI_ISL_792355	Argentina/PAIS-A0280/2020	2020-06-12	South America	Argentina	Laboratorio de Biología Molecular. Hospital Dr. Héctor Cura	Área de Secuenciación del Laboratorio de Virología del Hospital de Niños Dr. Ricardo Gutierrez on behalf of 'Proyecto Argentino Interinstitucional de genomica de SARS-CoV-2' (PAIS Consortium)	Nabaes Jodar et al
EPI_ISL_792356	Argentina/PAIS-A0281/2020	2020-06-10	South America	Argentina	Laboratorio de Biología Molecular. Hospital Dr. Héctor Cura	Área de Secuenciación del Laboratorio de Virología del Hospital de Niños Dr. Ricardo Gutierrez on behalf of 'Proyecto Argentino Interinstitucional de genomica de SARS-CoV-2' (PAIS Consortium)	Nabaes Jodar et al
EPI_ISL_792357	Argentina/PAIS-A0282/2020	2020-06-02	South America	Argentina	Laboratorio de Biología Molecular. Hospital Dr. Héctor Cura	Área de Secuenciación del Laboratorio de Virología del Hospital de Niños Dr. Ricardo Gutierrez on behalf of 'Proyecto Argentino Interinstitucional de genomica de SARS-CoV-2' (PAIS Consortium)	Nabaes Jodar et al
EPI_ISL_792359	Argentina/PAIS-A0284/2020	2020-05-22	South America	Argentina	Laboratorio de Virologia - HIEAyC San Juan de Dios	Área de Secuenciación del Laboratorio de Virología del Hospital de Niños Dr. Ricardo Gutierrez on behalf of 'Proyecto Argentino Interinstitucional de genomica de SARS-CoV-2' (PAIS Consortium)	Nabaes Jodar et al
EPI_ISL_792362	Argentina/PAIS-A0288/2020	2020-05-29	South America	Argentina	Laboratorio de Virologia - HIEAyC San Juan de Dios	Área de Secuenciación del Laboratorio de Virología del Hospital de Niños Dr. Ricardo Gutierrez on behalf of 'Proyecto Argentino Interinstitucional de genomica de SARS-CoV-2' (PAIS Consortium)	Nabaes Jodar et al
EPI_ISL_792364	Argentina/PAIS-A0290/2020	2020-03-31	South America	Argentina	Laboratorio de Virologia - HIEAyC San Juan de Dios	Área de Secuenciación del Laboratorio de Virología del Hospital de Niños Dr. Ricardo Gutierrez on behalf of 'Proyecto Argentino Interinstitucional de genomica de SARS-CoV-2' (PAIS Consortium)	Nabaes Jodar et al
EPI_ISL_792367	Argentina/PAIS-A0293/2020	2020-04-27	South America	Argentina	Laboratorio de Virologia - HIEAyC San Juan de Dios	Área de Secuenciación del Laboratorio de Virología del Hospital de Niños Dr. Ricardo Gutierrez on behalf of 'Proyecto Argentino Interinstitucional de genomica de SARS-CoV-2' (PAIS Consortium)	Nabaes Jodar et al
EPI_ISL_792368	Argentina/PAIS-A0294/2020	2020-04-24	South America	Argentina	Laboratorio de Virologia - HIEAyC San Juan de Dios	Área de Secuenciación del Laboratorio de Virología del Hospital de Niños Dr. Ricardo Gutierrez on behalf of 'Proyecto Argentino Interinstitucional de genomica de SARS-CoV-2' (PAIS Consortium)	Nabaes Jodar et al
EPI_ISL_792369	Argentina/PAIS-A0295/2020	2020-05-02	South America	Argentina	Laboratorio de Virologia - HIEAyC San Juan de Dios	Área de Secuenciación del Laboratorio de Virología del Hospital de Niños Dr. Ricardo Gutierrez on behalf of 'Proyecto Argentino Interinstitucional de genomica de SARS-CoV-2' (PAIS Consortium)	Nabaes Jodar et al
EPI_ISL_792370	Argentina/PAIS-A0296/2020	2020-05-19	South America	Argentina	Laboratorio de Virologia - HIEAyC San Juan de Dios	Área de Secuenciación del Laboratorio de Virología del Hospital de Niños Dr. Ricardo Gutierrez on behalf of 'Proyecto Argentino Interinstitucional de genomica de SARS-CoV-2' (PAIS Consortium)	Nabaes Jodar et al
EPI_ISL_792372	Argentina/PAIS-A0298/2020	2020-05-29	South America	Argentina	Laboratorio del Hospital Interzonal General de Agudos Eva Perón	Área de Secuenciación del Laboratorio de Virología del Hospital de Niños Dr. Ricardo Gutierrez on behalf of 'Proyecto Argentino Interinstitucional de genomica de SARS-CoV-2' (PAIS Consortium)	Nabaes Jodar et al
EPI_ISL_792374	Argentina/PAIS-A0302/2020	2020-05-22	South America	Argentina	Laboratorio del Hospital Interzonal General de Agudos Eva Perón	Área de Secuenciación del Laboratorio de Virología del Hospital de Niños Dr. Ricardo Gutierrez on behalf of 'Proyecto Argentino Interinstitucional de genomica de SARS-CoV-2' (PAIS Consortium)	Nabaes Jodar et al
EPI_ISL_792375	Argentina/PAIS-A0304/2020	2020-05-15	South America	Argentina	Laboratorio de salud pública, Facultad de Ciencias Exactas, Universidad Nacional de La Plata	Área de Secuenciación del Laboratorio de Virología del Hospital de Niños Dr. Ricardo Gutierrez on behalf of 'Proyecto Argentino Interinstitucional de genomica de SARS-CoV-2' (PAIS Consortium)	Nabaes Jodar et al
EPI_ISL_792376	Argentina/PAIS-A0305/2020	2020-05-25	South America	Argentina	Laboratorio de salud pública, Facultad de Ciencias Exactas, Universidad Nacional de La Plata	Área de Secuenciación del Laboratorio de Virología del Hospital de Niños Dr. Ricardo Gutierrez on behalf of 'Proyecto Argentino Interinstitucional de genomica de SARS-CoV-2' (PAIS Consortium)	Nabaes Jodar et al
EPI_ISL_792377	Argentina/PAIS-A0306/2020	2020-05-25	South America	Argentina	Laboratorio de salud pública, Facultad de Ciencias Exactas, Universidad Nacional de La Plata	Área de Secuenciación del Laboratorio de Virología del Hospital de Niños Dr. Ricardo Gutierrez on behalf of 'Proyecto Argentino Interinstitucional de genomica de SARS-CoV-2' (PAIS Consortium)	Nabaes Jodar et al
EPI_ISL_792378	Argentina/PAIS-A0307/2020	2020-05-25	South America	Argentina	Laboratorio de salud pública, Facultad de Ciencias Exactas, Universidad Nacional de La Plata	Área de Secuenciación del Laboratorio de Virología del Hospital de Niños Dr. Ricardo Gutierrez on behalf of 'Proyecto Argentino Interinstitucional de genomica de SARS-CoV-2' (PAIS Consortium)	Nabaes Jodar et al
EPI_ISL_792379	Argentina/PAIS-A0308/2020	2020-05-17	South America	Argentina	Laboratorio de salud pública, Facultad de Ciencias Exactas, Universidad Nacional de La Plata	Área de Secuenciación del Laboratorio de Virología del Hospital de Niños Dr. Ricardo Gutierrez on behalf of 'Proyecto Argentino Interinstitucional de genomica de SARS-CoV-2' (PAIS Consortium)	Nabaes Jodar et al
EPI_ISL_792380	Argentina/PAIS-A0309/2020	2020-05-18	South America	Argentina	Laboratorio de salud pública, Facultad de Ciencias Exactas, Universidad Nacional de La Plata	Área de Secuenciación del Laboratorio de Virología del Hospital de Niños Dr. Ricardo Gutierrez on behalf of 'Proyecto Argentino Interinstitucional de genomica de SARS-CoV-2' (PAIS Consortium)	Nabaes Jodar et al
EPI_ISL_792381	Argentina/PAIS-A0310/2020	2020-05-18	South America	Argentina	Laboratorio de salud pública, Facultad de Ciencias Exactas, Universidad Nacional de La Plata	Área de Secuenciación del Laboratorio de Virología del Hospital de Niños Dr. Ricardo Gutierrez on behalf of 'Proyecto Argentino Interinstitucional de genomica de SARS-CoV-2' (PAIS Consortium)	Nabaes Jodar et al
EPI_ISL_792382	Argentina/PAIS-A0311/2020	2020-05-19	South America	Argentina	Laboratorio de salud pública, Facultad de Ciencias Exactas, Universidad Nacional de La Plata	Área de Secuenciación del Laboratorio de Virología del Hospital de Niños Dr. Ricardo Gutierrez on behalf of 'Proyecto Argentino Interinstitucional de genomica de SARS-CoV-2' (PAIS Consortium)	Nabaes Jodar et al
EPI_ISL_792383	Argentina/PAIS-A0313/2020	2020-05-25	South America	Argentina	Laboratorio de salud pública, Facultad de Ciencias Exactas, Universidad Nacional de La Plata	Área de Secuenciación del Laboratorio de Virología del Hospital de Niños Dr. Ricardo Gutierrez on behalf of 'Proyecto Argentino Interinstitucional de genomica de SARS-CoV-2' (PAIS Consortium)	Nabaes Jodar et al
EPI_ISL_792384	Argentina/PAIS-A0314/2020	2020-05-25	South America	Argentina	Laboratorio de salud pública, Facultad de Ciencias Exactas, Universidad Nacional de La Plata	Área de Secuenciación del Laboratorio de Virología del Hospital de Niños Dr. Ricardo Gutierrez on behalf of 'Proyecto Argentino Interinstitucional de genomica de SARS-CoV-2' (PAIS Consortium)	Nabaes Jodar et al
EPI_ISL_792385	Argentina/PAIS-A0315/2020	2020-05-25	South America	Argentina	Laboratorio de salud pública, Facultad de Ciencias Exactas, Universidad Nacional de La Plata	Área de Secuenciación del Laboratorio de Virología del Hospital de Niños Dr. Ricardo Gutierrez on behalf of 'Proyecto Argentino Interinstitucional de genomica de SARS-CoV-2' (PAIS Consortium)	Nabaes Jodar et al
EPI_ISL_792390	Argentina/PAIS-A0320/2020	2020-04-27	South America	Argentina	Plataforma de Servicios Biotecnólogicos: UTTIPP/PSB , Universidad Nacional de Quilmes.	Área de Secuenciación del Laboratorio de Virología del Hospital de Niños Dr. Ricardo Gutierrez on behalf of 'Proyecto Argentino Interinstitucional de genomica de SARS-CoV-2' (PAIS Consortium)	Nabaes Jodar et al
EPI_ISL_792392	Argentina/PAIS-A0322/2020	2020-05-05	South America	Argentina	Plataforma de Servicios Biotecnólogicos: UTTIPP/PSB , Universidad Nacional de Quilmes.	Área de Secuenciación del Laboratorio de Virología del Hospital de Niños Dr. Ricardo Gutierrez on behalf of 'Proyecto Argentino Interinstitucional de genomica de SARS-CoV-2' (PAIS Consortium)	Nabaes Jodar et al
EPI_ISL_792393	Argentina/PAIS-A0323/2020	2020-05-07	South America	Argentina	Plataforma de Servicios Biotecnólogicos: UTTIPP/PSB , Universidad Nacional de Quilmes.	Área de Secuenciación del Laboratorio de Virología del Hospital de Niños Dr. Ricardo Gutierrez on behalf of 'Proyecto Argentino Interinstitucional de genomica de SARS-CoV-2' (PAIS Consortium)	Nabaes Jodar et al
EPI_ISL_792396	Argentina/PAIS-A0326/2020	2020-05-19	South America	Argentina	Plataforma de Servicios Biotecnólogicos: UTTIPP/PSB , Universidad Nacional de Quilmes.	Área de Secuenciación del Laboratorio de Virología del Hospital de Niños Dr. Ricardo Gutierrez on behalf of 'Proyecto Argentino Interinstitucional de genomica de SARS-CoV-2' (PAIS Consortium)	Nabaes Jodar et al
EPI_ISL_1396141	Argentina/PAIS-A0336/2020	2020-09-15	South America	Argentina	Laboratorio de la Dirección de Epidemiología	Área de Secuenciación del Laboratorio de Virología del Hospital de Niños Dr. Ricardo Gutierrez on behalf of 'Proyecto Argentino Interinstitucional de genomica de SARS-CoV-2' (PAIS Consortium)	Rechimont et al
EPI_ISL_1396147	Argentina/PAIS-A0342/2020	2020-10-12	South America	Argentina	Laboratorio de la Dirección de Epidemiología	Área de Secuenciación del Laboratorio de Virología del Hospital de Niños Dr. Ricardo Gutierrez on behalf of 'Proyecto Argentino Interinstitucional de genomica de SARS-CoV-2' (PAIS Consortium)	Rechimont et al
EPI_ISL_1396149	Argentina/PAIS-A0345/2020	2020-09-28	South America	Argentina	Laboratorio de Virología del Hospital de Niños Dr. Ricardo Gutierrez	Área de Secuenciación del Laboratorio de Virología del Hospital de Niños Dr. Ricardo Gutierrez on behalf of 'Proyecto Argentino Interinstitucional de genomica de SARS-CoV-2' (PAIS Consortium)	Alexay et al
EPI_ISL_1396151	Argentina/PAIS-A0347/2020	2020-07-19	South America	Argentina	Laboratorio de Virología del Hospital de Niños Dr. Ricardo Gutierrez	Área de Secuenciación del Laboratorio de Virología del Hospital de Niños Dr. Ricardo Gutierrez on behalf of 'Proyecto Argentino Interinstitucional de genomica de SARS-CoV-2' (PAIS Consortium)	Alexay et al
EPI_ISL_1396152	Argentina/PAIS-A0348/2020	2020-07-24	South America	Argentina	Laboratorio de Virología del Hospital de Niños Dr. Ricardo Gutierrez	Área de Secuenciación del Laboratorio de Virología del Hospital de Niños Dr. Ricardo Gutierrez on behalf of 'Proyecto Argentino Interinstitucional de genomica de SARS-CoV-2' (PAIS Consortium)	Alexay et al
EPI_ISL_1396153	Argentina/PAIS-A0349/2020	2020-07-27	South America	Argentina	Laboratorio de Virología del Hospital de Niños Dr. Ricardo Gutierrez	Área de Secuenciación del Laboratorio de Virología del Hospital de Niños Dr. Ricardo Gutierrez on behalf of 'Proyecto Argentino Interinstitucional de genomica de SARS-CoV-2' (PAIS Consortium)	Alexay et al
EPI_ISL_1396154	Argentina/PAIS-A0350/2020	2020-07-28	South America	Argentina	Laboratorio de Virología del Hospital de Niños Dr. Ricardo Gutierrez	Área de Secuenciación del Laboratorio de Virología del Hospital de Niños Dr. Ricardo Gutierrez on behalf of 'Proyecto Argentino Interinstitucional de genomica de SARS-CoV-2' (PAIS Consortium)	Alexay et al
EPI_ISL_1396155	Argentina/PAIS-A0351/2020	2020-07-30	South America	Argentina	Laboratorio de Virología del Hospital de Niños Dr. Ricardo Gutierrez	Área de Secuenciación del Laboratorio de Virología del Hospital de Niños Dr. Ricardo Gutierrez on behalf of 'Proyecto Argentino Interinstitucional de genomica de SARS-CoV-2' (PAIS Consortium)	Alexay et al
EPI_ISL_1396156	Argentina/PAIS-A0352/2020	2020-07-31	South America	Argentina	Laboratorio de Virología del Hospital de Niños Dr. Ricardo Gutierrez	Área de Secuenciación del Laboratorio de Virología del Hospital de Niños Dr. Ricardo Gutierrez on behalf of 'Proyecto Argentino Interinstitucional de genomica de SARS-CoV-2' (PAIS Consortium)	Alexay et al
EPI_ISL_1396158	Argentina/PAIS-A0354/2020	2020-08-01	South America	Argentina	Laboratorio de Virología del Hospital de Niños Dr. Ricardo Gutierrez	Área de Secuenciación del Laboratorio de Virología del Hospital de Niños Dr. Ricardo Gutierrez on behalf of 'Proyecto Argentino Interinstitucional de genomica de SARS-CoV-2' (PAIS Consortium)	Alexay et al
EPI_ISL_1396159	Argentina/PAIS-A0355/2020	2020-08-01	South America	Argentina	Laboratorio de Virología del Hospital de Niños Dr. Ricardo Gutierrez	Área de Secuenciación del Laboratorio de Virología del Hospital de Niños Dr. Ricardo Gutierrez on behalf of 'Proyecto Argentino Interinstitucional de genomica de SARS-CoV-2' (PAIS Consortium)	Alexay et al
EPI_ISL_1396160	Argentina/PAIS-A0356/2020	2020-08-02	South America	Argentina	Laboratorio de Virología del Hospital de Niños Dr. Ricardo Gutierrez	Área de Secuenciación del Laboratorio de Virología del Hospital de Niños Dr. Ricardo Gutierrez on behalf of 'Proyecto Argentino Interinstitucional de genomica de SARS-CoV-2' (PAIS Consortium)	Alexay et al
EPI_ISL_1396161	Argentina/PAIS-A0357/2020	2020-08-02	South America	Argentina	Laboratorio de Virología del Hospital de Niños Dr. Ricardo Gutierrez	Área de Secuenciación del Laboratorio de Virología del Hospital de Niños Dr. Ricardo Gutierrez on behalf of 'Proyecto Argentino Interinstitucional de genomica de SARS-CoV-2' (PAIS Consortium)	Alexay et al
EPI_ISL_1396162	Argentina/PAIS-A0358/2020	2020-08-02	South America	Argentina	Laboratorio de Virología del Hospital de Niños Dr. Ricardo Gutierrez	Área de Secuenciación del Laboratorio de Virología del Hospital de Niños Dr. Ricardo Gutierrez on behalf of 'Proyecto Argentino Interinstitucional de genomica de SARS-CoV-2' (PAIS Consortium)	Alexay et al
EPI_ISL_1396163	Argentina/PAIS-A0359/2020	2020-08-02	South America	Argentina	Laboratorio de Virología del Hospital de Niños Dr. Ricardo Gutierrez	Área de Secuenciación del Laboratorio de Virología del Hospital de Niños Dr. Ricardo Gutierrez on behalf of 'Proyecto Argentino Interinstitucional de genomica de SARS-CoV-2' (PAIS Consortium)	Alexay et al
EPI_ISL_1396164	Argentina/PAIS-A0360/2020	2020-08-04	South America	Argentina	Laboratorio de Virología del Hospital de Niños Dr. Ricardo Gutierrez	Área de Secuenciación del Laboratorio de Virología del Hospital de Niños Dr. Ricardo Gutierrez on behalf of 'Proyecto Argentino Interinstitucional de genomica de SARS-CoV-2' (PAIS Consortium)	Alexay et al
EPI_ISL_1396165	Argentina/PAIS-A0361/2020	2020-08-04	South America	Argentina	Laboratorio de Virología del Hospital de Niños Dr. Ricardo Gutierrez	Área de Secuenciación del Laboratorio de Virología del Hospital de Niños Dr. Ricardo Gutierrez on behalf of 'Proyecto Argentino Interinstitucional de genomica de SARS-CoV-2' (PAIS Consortium)	Alexay et al
EPI_ISL_1396166	Argentina/PAIS-A0362/2020	2020-08-05	South America	Argentina	Laboratorio de Virología del Hospital de Niños Dr. Ricardo Gutierrez	Área de Secuenciación del Laboratorio de Virología del Hospital de Niños Dr. Ricardo Gutierrez on behalf of 'Proyecto Argentino Interinstitucional de genomica de SARS-CoV-2' (PAIS Consortium)	Alexay et al
EPI_ISL_1396168	Argentina/PAIS-A0364/2020	2020-08-10	South America	Argentina	Laboratorio de Virología del Hospital de Niños Dr. Ricardo Gutierrez	Área de Secuenciación del Laboratorio de Virología del Hospital de Niños Dr. Ricardo Gutierrez on behalf of 'Proyecto Argentino Interinstitucional de genomica de SARS-CoV-2' (PAIS Consortium)	Alexay et al
EPI_ISL_1396169	Argentina/PAIS-A0365/2020	2020-08-10	South America	Argentina	Laboratorio de Virología del Hospital de Niños Dr. Ricardo Gutierrez	Área de Secuenciación del Laboratorio de Virología del Hospital de Niños Dr. Ricardo Gutierrez on behalf of 'Proyecto Argentino Interinstitucional de genomica de SARS-CoV-2' (PAIS Consortium)	Alexay et al
EPI_ISL_1396170	Argentina/PAIS-A0366/2020	2020-08-10	South America	Argentina	Laboratorio de Virología del Hospital de Niños Dr. Ricardo Gutierrez	Área de Secuenciación del Laboratorio de Virología del Hospital de Niños Dr. Ricardo Gutierrez on behalf of 'Proyecto Argentino Interinstitucional de genomica de SARS-CoV-2' (PAIS Consortium)	Alexay et al
EPI_ISL_1396171	Argentina/PAIS-A0367/2020	2020-08-11	South America	Argentina	Laboratorio de Virología del Hospital de Niños Dr. Ricardo Gutierrez	Área de Secuenciación del Laboratorio de Virología del Hospital de Niños Dr. Ricardo Gutierrez on behalf of 'Proyecto Argentino Interinstitucional de genomica de SARS-CoV-2' (PAIS Consortium)	Alexay et al
EPI_ISL_1396172	Argentina/PAIS-A0368/2020	2020-08-12	South America	Argentina	Laboratorio de Virología del Hospital de Niños Dr. Ricardo Gutierrez	Área de Secuenciación del Laboratorio de Virología del Hospital de Niños Dr. Ricardo Gutierrez on behalf of 'Proyecto Argentino Interinstitucional de genomica de SARS-CoV-2' (PAIS Consortium)	Alexay et al
EPI_ISL_1396173	Argentina/PAIS-A0369/2020	2020-08-12	South America	Argentina	Laboratorio de Virología del Hospital de Niños Dr. Ricardo Gutierrez	Área de Secuenciación del Laboratorio de Virología del Hospital de Niños Dr. Ricardo Gutierrez on behalf of 'Proyecto Argentino Interinstitucional de genomica de SARS-CoV-2' (PAIS Consortium)	Alexay et al
EPI_ISL_1396174	Argentina/PAIS-A0370/2020	2020-08-13	South America	Argentina	Laboratorio de Virología del Hospital de Niños Dr. Ricardo Gutierrez	Área de Secuenciación del Laboratorio de Virología del Hospital de Niños Dr. Ricardo Gutierrez on behalf of 'Proyecto Argentino Interinstitucional de genomica de SARS-CoV-2' (PAIS Consortium)	Alexay et al
EPI_ISL_1396175	Argentina/PAIS-A0371/2020	2020-08-15	South America	Argentina	Laboratorio de Virología del Hospital de Niños Dr. Ricardo Gutierrez	Área de Secuenciación del Laboratorio de Virología del Hospital de Niños Dr. Ricardo Gutierrez on behalf of 'Proyecto Argentino Interinstitucional de genomica de SARS-CoV-2' (PAIS Consortium)	Alexay et al
EPI_ISL_1396176	Argentina/PAIS-A0372/2020	2020-08-15	South America	Argentina	Laboratorio de Virología del Hospital de Niños Dr. Ricardo Gutierrez	Área de Secuenciación del Laboratorio de Virología del Hospital de Niños Dr. Ricardo Gutierrez on behalf of 'Proyecto Argentino Interinstitucional de genomica de SARS-CoV-2' (PAIS Consortium)	Alexay et al
EPI_ISL_1396177	Argentina/PAIS-A0373/2020	2020-08-18	South America	Argentina	Laboratorio de Virología del Hospital de Niños Dr. Ricardo Gutierrez	Área de Secuenciación del Laboratorio de Virología del Hospital de Niños Dr. Ricardo Gutierrez on behalf of 'Proyecto Argentino Interinstitucional de genomica de SARS-CoV-2' (PAIS Consortium)	Alexay et al
EPI_ISL_1396178	Argentina/PAIS-A0374/2020	2020-08-27	South America	Argentina	Laboratorio de Virología del Hospital de Niños Dr. Ricardo Gutierrez	Área de Secuenciación del Laboratorio de Virología del Hospital de Niños Dr. Ricardo Gutierrez on behalf of 'Proyecto Argentino Interinstitucional de genomica de SARS-CoV-2' (PAIS Consortium)	Alexay et al
EPI_ISL_1396179	Argentina/PAIS-A0375/2020	2020-08-27	South America	Argentina	Laboratorio de Virología del Hospital de Niños Dr. Ricardo Gutierrez	Área de Secuenciación del Laboratorio de Virología del Hospital de Niños Dr. Ricardo Gutierrez on behalf of 'Proyecto Argentino Interinstitucional de genomica de SARS-CoV-2' (PAIS Consortium)	Alexay et al
EPI_ISL_1396180	Argentina/PAIS-A0376/2020	2020-08-28	South America	Argentina	Laboratorio de Virología del Hospital de Niños Dr. Ricardo Gutierrez	Área de Secuenciación del Laboratorio de Virología del Hospital de Niños Dr. Ricardo Gutierrez on behalf of 'Proyecto Argentino Interinstitucional de genomica de SARS-CoV-2' (PAIS Consortium)	Alexay et al
EPI_ISL_1396181	Argentina/PAIS-A0377/2020	2020-08-28	South America	Argentina	Laboratorio de Virología del Hospital de Niños Dr. Ricardo Gutierrez	Área de Secuenciación del Laboratorio de Virología del Hospital de Niños Dr. Ricardo Gutierrez on behalf of 'Proyecto Argentino Interinstitucional de genomica de SARS-CoV-2' (PAIS Consortium)	Alexay et al
EPI_ISL_1396182	Argentina/PAIS-A0378/2020	2020-08-28	South America	Argentina	Laboratorio de Virología del Hospital de Niños Dr. Ricardo Gutierrez	Área de Secuenciación del Laboratorio de Virología del Hospital de Niños Dr. Ricardo Gutierrez on behalf of 'Proyecto Argentino Interinstitucional de genomica de SARS-CoV-2' (PAIS Consortium)	Alexay et al
EPI_ISL_1396183	Argentina/PAIS-A0379/2020	2020-08-29	South America	Argentina	Laboratorio de Virología del Hospital de Niños Dr. Ricardo Gutierrez	Área de Secuenciación del Laboratorio de Virología del Hospital de Niños Dr. Ricardo Gutierrez on behalf of 'Proyecto Argentino Interinstitucional de genomica de SARS-CoV-2' (PAIS Consortium)	Alexay et al
EPI_ISL_1396184	Argentina/PAIS-A0380/2020	2020-08-29	South America	Argentina	Laboratorio de Virología del Hospital de Niños Dr. Ricardo Gutierrez	Área de Secuenciación del Laboratorio de Virología del Hospital de Niños Dr. Ricardo Gutierrez on behalf of 'Proyecto Argentino Interinstitucional de genomica de SARS-CoV-2' (PAIS Consortium)	Alexay et al
EPI_ISL_1396185	Argentina/PAIS-A0381/2020	2020-08-30	South America	Argentina	Laboratorio de Virología del Hospital de Niños Dr. Ricardo Gutierrez	Área de Secuenciación del Laboratorio de Virología del Hospital de Niños Dr. Ricardo Gutierrez on behalf of 'Proyecto Argentino Interinstitucional de genomica de SARS-CoV-2' (PAIS Consortium)	Alexay et al
EPI_ISL_1396186	Argentina/PAIS-A0382/2020	2020-08-31	South America	Argentina	Laboratorio de Virología del Hospital de Niños Dr. Ricardo Gutierrez	Área de Secuenciación del Laboratorio de Virología del Hospital de Niños Dr. Ricardo Gutierrez on behalf of 'Proyecto Argentino Interinstitucional de genomica de SARS-CoV-2' (PAIS Consortium)	Alexay et al
EPI_ISL_1396189	Argentina/PAIS-A0385/2020	2020-11-01	South America	Argentina	Laboratorio de Virología del Hospital de Niños Dr. Ricardo Gutierrez	Área de Secuenciación del Laboratorio de Virología del Hospital de Niños Dr. Ricardo Gutierrez on behalf of 'Proyecto Argentino Interinstitucional de genomica de SARS-CoV-2' (PAIS Consortium)	Alexay et al
EPI_ISL_1396190	Argentina/PAIS-A0386/2020	2020-11-02	South America	Argentina	Laboratorio de Virología del Hospital de Niños Dr. Ricardo Gutierrez	Área de Secuenciación del Laboratorio de Virología del Hospital de Niños Dr. Ricardo Gutierrez on behalf of 'Proyecto Argentino Interinstitucional de genomica de SARS-CoV-2' (PAIS Consortium)	Alexay et al
EPI_ISL_1396191	Argentina/PAIS-A0387/2020	2020-11-03	South America	Argentina	Laboratorio de Virología del Hospital de Niños Dr. Ricardo Gutierrez	Área de Secuenciación del Laboratorio de Virología del Hospital de Niños Dr. Ricardo Gutierrez on behalf of 'Proyecto Argentino Interinstitucional de genomica de SARS-CoV-2' (PAIS Consortium)	Alexay et al
EPI_ISL_1396192	Argentina/PAIS-A0388/2020	2020-11-03	South America	Argentina	Laboratorio de Virología del Hospital de Niños Dr. Ricardo Gutierrez	Área de Secuenciación del Laboratorio de Virología del Hospital de Niños Dr. Ricardo Gutierrez on behalf of 'Proyecto Argentino Interinstitucional de genomica de SARS-CoV-2' (PAIS Consortium)	Alexay et al
EPI_ISL_1396193	Argentina/PAIS-A0389/2020	2020-11-04	South America	Argentina	Laboratorio de Virología del Hospital de Niños Dr. Ricardo Gutierrez	Área de Secuenciación del Laboratorio de Virología del Hospital de Niños Dr. Ricardo Gutierrez on behalf of 'Proyecto Argentino Interinstitucional de genomica de SARS-CoV-2' (PAIS Consortium)	Alexay et al
EPI_ISL_1396194	Argentina/PAIS-A0390/2020	2020-11-06	South America	Argentina	Laboratorio de Virología del Hospital de Niños Dr. Ricardo Gutierrez	Área de Secuenciación del Laboratorio de Virología del Hospital de Niños Dr. Ricardo Gutierrez on behalf of 'Proyecto Argentino Interinstitucional de genomica de SARS-CoV-2' (PAIS Consortium)	Alexay et al
EPI_ISL_1396195	Argentina/PAIS-A0391/2020	2020-11-12	South America	Argentina	Laboratorio de Virología del Hospital de Niños Dr. Ricardo Gutierrez	Área de Secuenciación del Laboratorio de Virología del Hospital de Niños Dr. Ricardo Gutierrez on behalf of 'Proyecto Argentino Interinstitucional de genomica de SARS-CoV-2' (PAIS Consortium)	Alexay et al
EPI_ISL_1396196	Argentina/PAIS-A0392/2020	2020-11-17	South America	Argentina	Laboratorio de Virología del Hospital de Niños Dr. Ricardo Gutierrez	Área de Secuenciación del Laboratorio de Virología del Hospital de Niños Dr. Ricardo Gutierrez on behalf of 'Proyecto Argentino Interinstitucional de genomica de SARS-CoV-2' (PAIS Consortium)	Alexay et al
EPI_ISL_1396197	Argentina/PAIS-A0393/2020	2020-11-19	South America	Argentina	Laboratorio de Virología del Hospital de Niños Dr. Ricardo Gutierrez	Área de Secuenciación del Laboratorio de Virología del Hospital de Niños Dr. Ricardo Gutierrez on behalf of 'Proyecto Argentino Interinstitucional de genomica de SARS-CoV-2' (PAIS Consortium)	Alexay et al
EPI_ISL_1396198	Argentina/PAIS-A0394/2020	2020-11-20	South America	Argentina	Laboratorio de Virología del Hospital de Niños Dr. Ricardo Gutierrez	Área de Secuenciación del Laboratorio de Virología del Hospital de Niños Dr. Ricardo Gutierrez on behalf of 'Proyecto Argentino Interinstitucional de genomica de SARS-CoV-2' (PAIS Consortium)	Alexay et al
EPI_ISL_1396199	Argentina/PAIS-A0395/2020	2020-11-20	South America	Argentina	Laboratorio de Virología del Hospital de Niños Dr. Ricardo Gutierrez	Área de Secuenciación del Laboratorio de Virología del Hospital de Niños Dr. Ricardo Gutierrez on behalf of 'Proyecto Argentino Interinstitucional de genomica de SARS-CoV-2' (PAIS Consortium)	Alexay et al
EPI_ISL_1396201	Argentina/PAIS-A0397/2020	2020-11-22	South America	Argentina	Laboratorio de Virología del Hospital de Niños Dr. Ricardo Gutierrez	Área de Secuenciación del Laboratorio de Virología del Hospital de Niños Dr. Ricardo Gutierrez on behalf of 'Proyecto Argentino Interinstitucional de genomica de SARS-CoV-2' (PAIS Consortium)	Alexay et al
EPI_ISL_1396202	Argentina/PAIS-A0398/2020	2020-11-24	South America	Argentina	Laboratorio de Virología del Hospital de Niños Dr. Ricardo Gutierrez	Área de Secuenciación del Laboratorio de Virología del Hospital de Niños Dr. Ricardo Gutierrez on behalf of 'Proyecto Argentino Interinstitucional de genomica de SARS-CoV-2' (PAIS Consortium)	Alexay et al
EPI_ISL_1396203	Argentina/PAIS-A0399/2020	2020-11-24	South America	Argentina	Laboratorio de Virología del Hospital de Niños Dr. Ricardo Gutierrez	Área de Secuenciación del Laboratorio de Virología del Hospital de Niños Dr. Ricardo Gutierrez on behalf of 'Proyecto Argentino Interinstitucional de genomica de SARS-CoV-2' (PAIS Consortium)	Alexay et al
EPI_ISL_1396204	Argentina/PAIS-A0400/2020	2020-12-02	South America	Argentina	Laboratorio de Virología del Hospital de Niños Dr. Ricardo Gutierrez	Área de Secuenciación del Laboratorio de Virología del Hospital de Niños Dr. Ricardo Gutierrez on behalf of 'Proyecto Argentino Interinstitucional de genomica de SARS-CoV-2' (PAIS Consortium)	Alexay et al
EPI_ISL_1396205	Argentina/PAIS-A0401/2020	2020-12-02	South America	Argentina	Laboratorio de Virología del Hospital de Niños Dr. Ricardo Gutierrez	Área de Secuenciación del Laboratorio de Virología del Hospital de Niños Dr. Ricardo Gutierrez on behalf of 'Proyecto Argentino Interinstitucional de genomica de SARS-CoV-2' (PAIS Consortium)	Alexay et al
EPI_ISL_1396206	Argentina/PAIS-A0402/2020	2020-12-11	South America	Argentina	Laboratorio de Virología del Hospital de Niños Dr. Ricardo Gutierrez	Área de Secuenciación del Laboratorio de Virología del Hospital de Niños Dr. Ricardo Gutierrez on behalf of 'Proyecto Argentino Interinstitucional de genomica de SARS-CoV-2' (PAIS Consortium)	Alexay et al
EPI_ISL_1396207	Argentina/PAIS-A0403/2020	2020-12-12	South America	Argentina	Laboratorio de Virología del Hospital de Niños Dr. Ricardo Gutierrez	Área de Secuenciación del Laboratorio de Virología del Hospital de Niños Dr. Ricardo Gutierrez on behalf of 'Proyecto Argentino Interinstitucional de genomica de SARS-CoV-2' (PAIS Consortium)	Alexay et al
EPI_ISL_1396209	Argentina/PAIS-A0405/2020	2020-12-17	South America	Argentina	Laboratorio de Virología del Hospital de Niños Dr. Ricardo Gutierrez	Área de Secuenciación del Laboratorio de Virología del Hospital de Niños Dr. Ricardo Gutierrez on behalf of 'Proyecto Argentino Interinstitucional de genomica de SARS-CoV-2' (PAIS Consortium)	Alexay et al
EPI_ISL_1396210	Argentina/PAIS-A0406/2020	2020-12-17	South America	Argentina	Laboratorio de Virología del Hospital de Niños Dr. Ricardo Gutierrez	Área de Secuenciación del Laboratorio de Virología del Hospital de Niños Dr. Ricardo Gutierrez on behalf of 'Proyecto Argentino Interinstitucional de genomica de SARS-CoV-2' (PAIS Consortium)	Alexay et al
EPI_ISL_1396211	Argentina/PAIS-A0407/2020	2020-12-18	South America	Argentina	Laboratorio de Virología del Hospital de Niños Dr. Ricardo Gutierrez	Área de Secuenciación del Laboratorio de Virología del Hospital de Niños Dr. Ricardo Gutierrez on behalf of 'Proyecto Argentino Interinstitucional de genomica de SARS-CoV-2' (PAIS Consortium)	Alexay et al
EPI_ISL_1396212	Argentina/PAIS-A0408/2020	2020-12-18	South America	Argentina	Laboratorio de Virología del Hospital de Niños Dr. Ricardo Gutierrez	Área de Secuenciación del Laboratorio de Virología del Hospital de Niños Dr. Ricardo Gutierrez on behalf of 'Proyecto Argentino Interinstitucional de genomica de SARS-CoV-2' (PAIS Consortium)	Alexay et al
EPI_ISL_1396213	Argentina/PAIS-A0409/2020	2020-12-18	South America	Argentina	Laboratorio de Virología del Hospital de Niños Dr. Ricardo Gutierrez	Área de Secuenciación del Laboratorio de Virología del Hospital de Niños Dr. Ricardo Gutierrez on behalf of 'Proyecto Argentino Interinstitucional de genomica de SARS-CoV-2' (PAIS Consortium)	Alexay et al
EPI_ISL_1396215	Argentina/PAIS-A0411/2020	2020-12-18	South America	Argentina	Laboratorio de Virología del Hospital de Niños Dr. Ricardo Gutierrez	Área de Secuenciación del Laboratorio de Virología del Hospital de Niños Dr. Ricardo Gutierrez on behalf of 'Proyecto Argentino Interinstitucional de genomica de SARS-CoV-2' (PAIS Consortium)	Alexay et al
EPI_ISL_1396217	Argentina/PAIS-A0413/2020	2020-12-23	South America	Argentina	Laboratorio de Virología del Hospital de Niños Dr. Ricardo Gutierrez	Área de Secuenciación del Laboratorio de Virología del Hospital de Niños Dr. Ricardo Gutierrez on behalf of 'Proyecto Argentino Interinstitucional de genomica de SARS-CoV-2' (PAIS Consortium)	Alexay et al
EPI_ISL_1396224	Argentina/PAIS-A0420/2021	2021-01-05	South America	Argentina	Laboratorio de Virología del Hospital de Niños Dr. Ricardo Gutierrez	Área de Secuenciación del Laboratorio de Virología del Hospital de Niños Dr. Ricardo Gutierrez on behalf of 'Proyecto Argentino Interinstitucional de genomica de SARS-CoV-2' (PAIS Consortium)	Alexay et al
EPI_ISL_1396225	Argentina/PAIS-A0421/2021	2021-01-11	South America	Argentina	Laboratorio de Virología del Hospital de Niños Dr. Ricardo Gutierrez	Área de Secuenciación del Laboratorio de Virología del Hospital de Niños Dr. Ricardo Gutierrez on behalf of 'Proyecto Argentino Interinstitucional de genomica de SARS-CoV-2' (PAIS Consortium)	Alexay et al
EPI_ISL_1396226	Argentina/PAIS-A0423/2020	2020-04-16	South America	Argentina	Laboratorio de Virología del Hospital de Niños Dr. Ricardo Gutierrez	Área de Secuenciación del Laboratorio de Virología del Hospital de Niños Dr. Ricardo Gutierrez on behalf of 'Proyecto Argentino Interinstitucional de genomica de SARS-CoV-2' (PAIS Consortium)	Echavarria et al
EPI_ISL_1396227	Argentina/PAIS-A0428/2020	2020-06-02	South America	Argentina	Laboratorio de Virología del Hospital de Niños Dr. Ricardo Gutierrez	Área de Secuenciación del Laboratorio de Virología del Hospital de Niños Dr. Ricardo Gutierrez on behalf of 'Proyecto Argentino Interinstitucional de genomica de SARS-CoV-2' (PAIS Consortium)	Alexay et al
EPI_ISL_1396228	Argentina/PAIS-A0429/2020	2020-06-05	South America	Argentina	Laboratorio de Virología del Hospital de Niños Dr. Ricardo Gutierrez	Área de Secuenciación del Laboratorio de Virología del Hospital de Niños Dr. Ricardo Gutierrez on behalf of 'Proyecto Argentino Interinstitucional de genomica de SARS-CoV-2' (PAIS Consortium)	Alexay et al
EPI_ISL_1396229	Argentina/PAIS-A0430/2020	2020-06-08	South America	Argentina	Laboratorio de Virología del Hospital de Niños Dr. Ricardo Gutierrez	Área de Secuenciación del Laboratorio de Virología del Hospital de Niños Dr. Ricardo Gutierrez on behalf of 'Proyecto Argentino Interinstitucional de genomica de SARS-CoV-2' (PAIS Consortium)	Alexay et al
EPI_ISL_1396230	Argentina/PAIS-A0431/2020	2020-06-08	South America	Argentina	Laboratorio de Virología del Hospital de Niños Dr. Ricardo Gutierrez	Área de Secuenciación del Laboratorio de Virología del Hospital de Niños Dr. Ricardo Gutierrez on behalf of 'Proyecto Argentino Interinstitucional de genomica de SARS-CoV-2' (PAIS Consortium)	Alexay et al
EPI_ISL_1396231	Argentina/PAIS-A0432/2020	2020-06-14	South America	Argentina	Laboratorio de Virología del Hospital de Niños Dr. Ricardo Gutierrez	Área de Secuenciación del Laboratorio de Virología del Hospital de Niños Dr. Ricardo Gutierrez on behalf of 'Proyecto Argentino Interinstitucional de genomica de SARS-CoV-2' (PAIS Consortium)	Alexay et al
EPI_ISL_1396232	Argentina/PAIS-A0433/2020	2020-06-16	South America	Argentina	Laboratorio de Virología del Hospital de Niños Dr. Ricardo Gutierrez	Área de Secuenciación del Laboratorio de Virología del Hospital de Niños Dr. Ricardo Gutierrez on behalf of 'Proyecto Argentino Interinstitucional de genomica de SARS-CoV-2' (PAIS Consortium)	Alexay et al
EPI_ISL_1396233	Argentina/PAIS-A0434/2020	2020-06-16	South America	Argentina	Laboratorio de Virología del Hospital de Niños Dr. Ricardo Gutierrez	Área de Secuenciación del Laboratorio de Virología del Hospital de Niños Dr. Ricardo Gutierrez on behalf of 'Proyecto Argentino Interinstitucional de genomica de SARS-CoV-2' (PAIS Consortium)	Alexay et al
EPI_ISL_1396234	Argentina/PAIS-A0435/2020	2020-06-24	South America	Argentina	Laboratorio de Virología del Hospital de Niños Dr. Ricardo Gutierrez	Área de Secuenciación del Laboratorio de Virología del Hospital de Niños Dr. Ricardo Gutierrez on behalf of 'Proyecto Argentino Interinstitucional de genomica de SARS-CoV-2' (PAIS Consortium)	Alexay et al
EPI_ISL_1396235	Argentina/PAIS-A0436/2020	2020-07-05	South America	Argentina	Laboratorio de Virología del Hospital de Niños Dr. Ricardo Gutierrez	Área de Secuenciación del Laboratorio de Virología del Hospital de Niños Dr. Ricardo Gutierrez on behalf of 'Proyecto Argentino Interinstitucional de genomica de SARS-CoV-2' (PAIS Consortium)	Alexay et al
EPI_ISL_1396236	Argentina/PAIS-A0437/2020	2020-07-10	South America	Argentina	Laboratorio de Virología del Hospital de Niños Dr. Ricardo Gutierrez	Área de Secuenciación del Laboratorio de Virología del Hospital de Niños Dr. Ricardo Gutierrez on behalf of 'Proyecto Argentino Interinstitucional de genomica de SARS-CoV-2' (PAIS Consortium)	Alexay et al
EPI_ISL_1396238	Argentina/PAIS-A0439/2020	2020-07-12	South America	Argentina	Laboratorio de Virología del Hospital de Niños Dr. Ricardo Gutierrez	Área de Secuenciación del Laboratorio de Virología del Hospital de Niños Dr. Ricardo Gutierrez on behalf of 'Proyecto Argentino Interinstitucional de genomica de SARS-CoV-2' (PAIS Consortium)	Alexay et al
EPI_ISL_1396239	Argentina/PAIS-A0440/2020	2020-07-12	South America	Argentina	Laboratorio de Virología del Hospital de Niños Dr. Ricardo Gutierrez	Área de Secuenciación del Laboratorio de Virología del Hospital de Niños Dr. Ricardo Gutierrez on behalf of 'Proyecto Argentino Interinstitucional de genomica de SARS-CoV-2' (PAIS Consortium)	Alexay et al
EPI_ISL_1396240	Argentina/PAIS-A0441/2020	2020-07-13	South America	Argentina	Laboratorio de Virología del Hospital de Niños Dr. Ricardo Gutierrez	Área de Secuenciación del Laboratorio de Virología del Hospital de Niños Dr. Ricardo Gutierrez on behalf of 'Proyecto Argentino Interinstitucional de genomica de SARS-CoV-2' (PAIS Consortium)	Alexay et al
EPI_ISL_1396241	Argentina/PAIS-A0442/2020	2020-07-14	South America	Argentina	Laboratorio de Virología del Hospital de Niños Dr. Ricardo Gutierrez	Área de Secuenciación del Laboratorio de Virología del Hospital de Niños Dr. Ricardo Gutierrez on behalf of 'Proyecto Argentino Interinstitucional de genomica de SARS-CoV-2' (PAIS Consortium)	Alexay et al
EPI_ISL_1396242	Argentina/PAIS-A0443/2020	2020-07-14	South America	Argentina	Laboratorio de Virología del Hospital de Niños Dr. Ricardo Gutierrez	Área de Secuenciación del Laboratorio de Virología del Hospital de Niños Dr. Ricardo Gutierrez on behalf of 'Proyecto Argentino Interinstitucional de genomica de SARS-CoV-2' (PAIS Consortium)	Alexay et al
EPI_ISL_1396243	Argentina/PAIS-A0444/2020	2020-07-16	South America	Argentina	Laboratorio de Virología del Hospital de Niños Dr. Ricardo Gutierrez	Área de Secuenciación del Laboratorio de Virología del Hospital de Niños Dr. Ricardo Gutierrez on behalf of 'Proyecto Argentino Interinstitucional de genomica de SARS-CoV-2' (PAIS Consortium)	Alexay et al
EPI_ISL_1396244	Argentina/PAIS-A0445/2020	2020-07-16	South America	Argentina	Laboratorio de Virología del Hospital de Niños Dr. Ricardo Gutierrez	Área de Secuenciación del Laboratorio de Virología del Hospital de Niños Dr. Ricardo Gutierrez on behalf of 'Proyecto Argentino Interinstitucional de genomica de SARS-CoV-2' (PAIS Consortium)	Alexay et al
EPI_ISL_1395777	Argentina/PAIS-A0447/2020	2020-12-29	South America	Argentina	Laboratorio de Virología del Hospital de Niños Dr. Ricardo Gutierrez	Área de Secuenciación del Laboratorio de Virología del Hospital de Niños Dr. Ricardo Gutierrez on behalf of 'Proyecto Argentino Interinstitucional de genomica de SARS-CoV-2' (PAIS Consortium)	Nabaes Jodar et al
EPI_ISL_1395778	Argentina/PAIS-A0448/2021	2021-01-13	South America	Argentina	Laboratorio de Virología del Hospital de Niños Dr. Ricardo Gutierrez	Área de Secuenciación del Laboratorio de Virología del Hospital de Niños Dr. Ricardo Gutierrez on behalf of 'Proyecto Argentino Interinstitucional de genomica de SARS-CoV-2' (PAIS Consortium)	Alexay et al
EPI_ISL_1395779	Argentina/PAIS-A0449/2021	2021-01-20	South America	Argentina	Laboratorio de Virología del Hospital de Niños Dr. Ricardo Gutierrez	Área de Secuenciación del Laboratorio de Virología del Hospital de Niños Dr. Ricardo Gutierrez on behalf of 'Proyecto Argentino Interinstitucional de genomica de SARS-CoV-2' (PAIS Consortium)	Alexay et al
EPI_ISL_1395780	Argentina/PAIS-A0450/2021	2021-01-24	South America	Argentina	Laboratorio de Virología del Hospital de Niños Dr. Ricardo Gutierrez	Área de Secuenciación del Laboratorio de Virología del Hospital de Niños Dr. Ricardo Gutierrez on behalf of 'Proyecto Argentino Interinstitucional de genomica de SARS-CoV-2' (PAIS Consortium)	Alexay et al
EPI_ISL_1395782	Argentina/PAIS-A0452/2021	2021-02-05	South America	Argentina	Instituto de Investigaciones Biomédicas en Retrovirus y SIDA (INBIRS)	Área de Secuenciación del Laboratorio de Virología del Hospital de Niños Dr. Ricardo Gutierrez on behalf of 'Proyecto Argentino Interinstitucional de genomica de SARS-CoV-2' (PAIS Consortium)	Vanesa Seery et al
EPI_ISL_1395783	Argentina/PAIS-A0453/2021	2021-02-12	South America	Argentina	Instituto de Investigaciones Biomédicas en Retrovirus y SIDA (INBIRS)	Área de Secuenciación del Laboratorio de Virología del Hospital de Niños Dr. Ricardo Gutierrez on behalf of 'Proyecto Argentino Interinstitucional de genomica de SARS-CoV-2' (PAIS Consortium)	Vanesa Seery et al
EPI_ISL_1395785	Argentina/PAIS-A0455/2021	2021-02-17	South America	Argentina	Instituto de Investigaciones Biomédicas en Retrovirus y SIDA (INBIRS)	Área de Secuenciación del Laboratorio de Virología del Hospital de Niños Dr. Ricardo Gutierrez on behalf of 'Proyecto Argentino Interinstitucional de genomica de SARS-CoV-2' (PAIS Consortium)	Vanesa Seery et al
EPI_ISL_1395786	Argentina/PAIS-A0456/2021	2021-02-18	South America	Argentina	Laboratorio de Virología del Hospital de Niños Dr. Ricardo Gutierrez	Área de Secuenciación del Laboratorio de Virología del Hospital de Niños Dr. Ricardo Gutierrez on behalf of 'Proyecto Argentino Interinstitucional de genomica de SARS-CoV-2' (PAIS Consortium)	Alexay et al
EPI_ISL_1395787	Argentina/PAIS-A0457/2021	2021-02-19	South America	Argentina	Laboratorio de Virología del Hospital de Niños Dr. Ricardo Gutierrez	Área de Secuenciación del Laboratorio de Virología del Hospital de Niños Dr. Ricardo Gutierrez on behalf of 'Proyecto Argentino Interinstitucional de genomica de SARS-CoV-2' (PAIS Consortium)	Alexay et al
EPI_ISL_1395788	Argentina/PAIS-A0458/2021	2021-02-19	South America	Argentina	Laboratorio del Hospital Teresa Germani	Área de Secuenciación del Laboratorio de Virología del Hospital de Niños Dr. Ricardo Gutierrez on behalf of 'Proyecto Argentino Interinstitucional de genomica de SARS-CoV-2' (PAIS Consortium)	Anabel Luzio et al
EPI_ISL_1395789	Argentina/PAIS-A0459/2021	2021-02-18	South America	Argentina	Laboratorio del Hospital Interzonal General de Agudos “Evita”	Área de Secuenciación del Laboratorio de Virología del Hospital de Niños Dr. Ricardo Gutierrez on behalf of 'Proyecto Argentino Interinstitucional de genomica de SARS-CoV-2' (PAIS Consortium)	Isabel Desimone et al
EPI_ISL_1395792	Argentina/PAIS-A0470/2021	2021-03-05	South America	Argentina	Laboratorio de Virología del Hospital de Niños Dr. Ricardo Gutierrez	Área de Secuenciación del Laboratorio de Virología del Hospital de Niños Dr. Ricardo Gutierrez on behalf of 'Proyecto Argentino Interinstitucional de genomica de SARS-CoV-2' (PAIS Consortium)	Alexay et al
EPI_ISL_2007506	Argentina/PAIS-A0502/2021	2021-03-07	South America	Argentina	Laboratorio de Virología del Hospital de Niños Dr. Ricardo Gutierrez	Área de Secuenciación del Laboratorio de Virología del Hospital de Niños Dr. Ricardo Gutierrez on behalf of 'Proyecto Argentino Interinstitucional de genomica de SARS-CoV-2' (PAIS Consortium)	Alexay et al
EPI_ISL_2007551	Argentina/PAIS-A0506/2021	2021-03-05	South America	Argentina	Laboratorio de Virología del Hospital de Niños Dr. Ricardo Gutierrez	Área de Secuenciación del Laboratorio de Virología del Hospital de Niños Dr. Ricardo Gutierrez on behalf of 'Proyecto Argentino Interinstitucional de genomica de SARS-CoV-2' (PAIS Consortium)	Alexay et al
EPI_ISL_2007548	Argentina/PAIS-A0510/2021	2021-03-03	South America	Argentina	Laboratorio de Virología Molecular – Hospital Blas L. Dubarry y Departamento de Ciencias Básicas – Universidad Nacional de Luján	Área de Secuenciación del Laboratorio de Virología del Hospital de Niños Dr. Ricardo Gutierrez on behalf of 'Proyecto Argentino Interinstitucional de genomica de SARS-CoV-2' (PAIS Consortium)	María Belén Mónaco et al
EPI_ISL_2007517	Argentina/PAIS-A0512/2021	2021-03-10	South America	Argentina	Laboratorio de Virología del Hospital de Niños Dr. Ricardo Gutierrez	Área de Secuenciación del Laboratorio de Virología del Hospital de Niños Dr. Ricardo Gutierrez on behalf of 'Proyecto Argentino Interinstitucional de genomica de SARS-CoV-2' (PAIS Consortium)	Alexay et al
EPI_ISL_2007507	Argentina/PAIS-A0513/2021	2021-03-10	South America	Argentina	Laboratorio de Virología del Hospital de Niños Dr. Ricardo Gutierrez	Área de Secuenciación del Laboratorio de Virología del Hospital de Niños Dr. Ricardo Gutierrez on behalf of 'Proyecto Argentino Interinstitucional de genomica de SARS-CoV-2' (PAIS Consortium)	Alexay et al
EPI_ISL_2007546	Argentina/PAIS-A0514/2021	2021-03-12	South America	Argentina	Laboratorio de Virología del Hospital de Niños Dr. Ricardo Gutierrez	Área de Secuenciación del Laboratorio de Virología del Hospital de Niños Dr. Ricardo Gutierrez on behalf of 'Proyecto Argentino Interinstitucional de genomica de SARS-CoV-2' (PAIS Consortium)	Alexay et al
EPI_ISL_2007518	Argentina/PAIS-A0515/2021	2021-03-14	South America	Argentina	Laboratorio de Virología del Hospital de Niños Dr. Ricardo Gutierrez	Área de Secuenciación del Laboratorio de Virología del Hospital de Niños Dr. Ricardo Gutierrez on behalf of 'Proyecto Argentino Interinstitucional de genomica de SARS-CoV-2' (PAIS Consortium)	Alexay et al
EPI_ISL_2007508	Argentina/PAIS-A0526/2021	2021-03-16	South America	Argentina	Laboratorio de Virología del Hospital de Niños Dr. Ricardo Gutierrez	Área de Secuenciación del Laboratorio de Virología del Hospital de Niños Dr. Ricardo Gutierrez on behalf of 'Proyecto Argentino Interinstitucional de genomica de SARS-CoV-2' (PAIS Consortium)	Alexay et al
EPI_ISL_2007509	Argentina/PAIS-A0532/2021	2021-03-20	South America	Argentina	Laboratorio de Virología del Hospital de Niños Dr. Ricardo Gutierrez	Área de Secuenciación del Laboratorio de Virología del Hospital de Niños Dr. Ricardo Gutierrez on behalf of 'Proyecto Argentino Interinstitucional de genomica de SARS-CoV-2' (PAIS Consortium)	Alexay et al
EPI_ISL_2007510	Argentina/PAIS-A0536/2021	2021-03-22	South America	Argentina	Laboratorio de Virología del Hospital de Niños Dr. Ricardo Gutierrez	Área de Secuenciación del Laboratorio de Virología del Hospital de Niños Dr. Ricardo Gutierrez on behalf of 'Proyecto Argentino Interinstitucional de genomica de SARS-CoV-2' (PAIS Consortium)	Alexay et al
EPI_ISL_2007512	Argentina/PAIS-A0541/2021	2021-03-25	South America	Argentina	Laboratorio de Virología del Hospital de Niños Dr. Ricardo Gutierrez	Área de Secuenciación del Laboratorio de Virología del Hospital de Niños Dr. Ricardo Gutierrez on behalf of 'Proyecto Argentino Interinstitucional de genomica de SARS-CoV-2' (PAIS Consortium)	Alexay et al
EPI_ISL_2007544	Argentina/PAIS-A0549/2021	2021-03-25	South America	Argentina	Laboratorio de Virología del Hospital de Niños Dr. Ricardo Gutierrez	Área de Secuenciación del Laboratorio de Virología del Hospital de Niños Dr. Ricardo Gutierrez on behalf of 'Proyecto Argentino Interinstitucional de genomica de SARS-CoV-2' (PAIS Consortium)	Alexay et al
EPI_ISL_2007513	Argentina/PAIS-A0554/2021	2021-03-27	South America	Argentina	Laboratorio de Virología del Hospital de Niños Dr. Ricardo Gutierrez	Área de Secuenciación del Laboratorio de Virología del Hospital de Niños Dr. Ricardo Gutierrez on behalf of 'Proyecto Argentino Interinstitucional de genomica de SARS-CoV-2' (PAIS Consortium)	Alexay et al
EPI_ISL_2007549	Argentina/PAIS-A0556/2021	2021-03-28	South America	Argentina	Laboratorio de Virología del Hospital de Niños Dr. Ricardo Gutierrez	Área de Secuenciación del Laboratorio de Virología del Hospital de Niños Dr. Ricardo Gutierrez on behalf of 'Proyecto Argentino Interinstitucional de genomica de SARS-CoV-2' (PAIS Consortium)	Alexay et al
EPI_ISL_2007552	Argentina/PAIS-A0563/2021	2021-02-23	South America	Argentina	Laboratorio de Virología Molecular – Hospital Blas L. Dubarry y Departamento de Ciencias Básicas – Universidad Nacional de Luján	Área de Secuenciación del Laboratorio de Virología del Hospital de Niños Dr. Ricardo Gutierrez on behalf of 'Proyecto Argentino Interinstitucional de genomica de SARS-CoV-2' (PAIS Consortium)	María Belén Mónaco et al
EPI_ISL_4404738	Argentina/PAIS-A0676/2020	2020-06-01	South America	Argentina	Laboratorio de genética y biología molecular del Hospital de trauma y emergencia Dr Federico Abete	Área de Secuenciación del Laboratorio de Virología del Hospital de Niños Dr. Ricardo Gutierrez on behalf of 'Proyecto Argentino Interinstitucional de genomica de SARS-CoV-2' (PAIS Consortium)	Nabaes Jodar et al
EPI_ISL_4404747	Argentina/PAIS-A0679/2020	2020-07-21	South America	Argentina	Laboratorio de genética y biología molecular del Hospital de trauma y emergencia Dr Federico Abete	Área de Secuenciación del Laboratorio de Virología del Hospital de Niños Dr. Ricardo Gutierrez on behalf of 'Proyecto Argentino Interinstitucional de genomica de SARS-CoV-2' (PAIS Consortium)	Nabaes Jodar et al
EPI_ISL_4404764	Argentina/PAIS-A0686/2020	2020-06-16	South America	Argentina	Laboratorio del Hospital Interzonal General de Agudos “Eva Perón”	Área de Secuenciación del Laboratorio de Virología del Hospital de Niños Dr. Ricardo Gutierrez on behalf of 'Proyecto Argentino Interinstitucional de genomica de SARS-CoV-2' (PAIS Consortium)	Nabaes Jodar et al
EPI_ISL_4404770	Argentina/PAIS-A0688/2020	2020-07-31	South America	Argentina	Laboratorio del Hospital Interzonal General de Agudos “Eva Perón”	Área de Secuenciación del Laboratorio de Virología del Hospital de Niños Dr. Ricardo Gutierrez on behalf of 'Proyecto Argentino Interinstitucional de genomica de SARS-CoV-2' (PAIS Consortium)	Nabaes Jodar et al
EPI_ISL_4404776	Argentina/PAIS-A0690/2020	2020-06-06	South America	Argentina	Laboratorio del Hospital Interzonal General de Agudos “ Evita “	Área de Secuenciación del Laboratorio de Virología del Hospital de Niños Dr. Ricardo Gutierrez on behalf of 'Proyecto Argentino Interinstitucional de genomica de SARS-CoV-2' (PAIS Consortium)	Nabaes Jodar et al
EPI_ISL_4404780	Argentina/PAIS-A0691/2020	2020-07-06	South America	Argentina	Laboratorio del Hospital Interzonal General de Agudos “ Evita “	Área de Secuenciación del Laboratorio de Virología del Hospital de Niños Dr. Ricardo Gutierrez on behalf of 'Proyecto Argentino Interinstitucional de genomica de SARS-CoV-2' (PAIS Consortium)	Nabaes Jodar et al
EPI_ISL_4404783	Argentina/PAIS-A0692/2020	2020-07-17	South America	Argentina	Laboratorio del Hospital Interzonal General de Agudos “ Evita “	Área de Secuenciación del Laboratorio de Virología del Hospital de Niños Dr. Ricardo Gutierrez on behalf of 'Proyecto Argentino Interinstitucional de genomica de SARS-CoV-2' (PAIS Consortium)	Nabaes Jodar et al
EPI_ISL_4404786	Argentina/PAIS-A0693/2020	2020-08-17	South America	Argentina	Laboratorio del Hospital Interzonal General de Agudos “ Evita “	Área de Secuenciación del Laboratorio de Virología del Hospital de Niños Dr. Ricardo Gutierrez on behalf of 'Proyecto Argentino Interinstitucional de genomica de SARS-CoV-2' (PAIS Consortium)	Nabaes Jodar et al
EPI_ISL_4404792	Argentina/PAIS-A0695/2021	2021-01-08	South America	Argentina	Laboratorio de salud pública, Facultad de Ciencias Exactas, Universidad Nacional de La Plata	Área de Secuenciación del Laboratorio de Virología del Hospital de Niños Dr. Ricardo Gutierrez on behalf of 'Proyecto Argentino Interinstitucional de genomica de SARS-CoV-2' (PAIS Consortium)	Nabaes Jodar et al
EPI_ISL_4404800	Argentina/PAIS-A0698/2020	2020-06-01	South America	Argentina	Laboratorio de genética y biología molecular del Hospital de trauma y emergencia Dr Federico Abete	Área de Secuenciación del Laboratorio de Virología del Hospital de Niños Dr. Ricardo Gutierrez on behalf of 'Proyecto Argentino Interinstitucional de genomica de SARS-CoV-2' (PAIS Consortium)	Nabaes Jodar et al
EPI_ISL_4404803	Argentina/PAIS-A0699/2020	2020-06-02	South America	Argentina	Laboratorio de genética y biología molecular del Hospital de trauma y emergencia Dr Federico Abete	Área de Secuenciación del Laboratorio de Virología del Hospital de Niños Dr. Ricardo Gutierrez on behalf of 'Proyecto Argentino Interinstitucional de genomica de SARS-CoV-2' (PAIS Consortium)	Nabaes Jodar et al
EPI_ISL_4404806	Argentina/PAIS-A0700/2020	2020-07-16	South America	Argentina	Laboratorio de genética y biología molecular del Hospital de trauma y emergencia Dr Federico Abete	Área de Secuenciación del Laboratorio de Virología del Hospital de Niños Dr. Ricardo Gutierrez on behalf of 'Proyecto Argentino Interinstitucional de genomica de SARS-CoV-2' (PAIS Consortium)	Nabaes Jodar et al
EPI_ISL_4404809	Argentina/PAIS-A0701/2020	2020-06-04	South America	Argentina	Laboratorio del Hospital El Cruce Dr. Néstor C. Kirchner	Área de Secuenciación del Laboratorio de Virología del Hospital de Niños Dr. Ricardo Gutierrez on behalf of 'Proyecto Argentino Interinstitucional de genomica de SARS-CoV-2' (PAIS Consortium)	Nabaes Jodar et al
EPI_ISL_4404812	Argentina/PAIS-A0702/2020	2020-06-16	South America	Argentina	Laboratorio del Hospital El Cruce Dr. Néstor C. Kirchner	Área de Secuenciación del Laboratorio de Virología del Hospital de Niños Dr. Ricardo Gutierrez on behalf of 'Proyecto Argentino Interinstitucional de genomica de SARS-CoV-2' (PAIS Consortium)	Nabaes Jodar et al
EPI_ISL_4404847	Argentina/PAIS-A0715/2020	2020-07-30	South America	Argentina	Departamento de Biología y genética molecular, IACA Laboratorios.	Área de Secuenciación del Laboratorio de Virología del Hospital de Niños Dr. Ricardo Gutierrez on behalf of 'Proyecto Argentino Interinstitucional de genomica de SARS-CoV-2' (PAIS Consortium)	Nabaes Jodar et al
EPI_ISL_4404850	Argentina/PAIS-A0716/2020	2020-07-25	South America	Argentina	Instituto de Investigaciones Biomédicas en Retrovirus y SIDA	Área de Secuenciación del Laboratorio de Virología del Hospital de Niños Dr. Ricardo Gutierrez on behalf of 'Proyecto Argentino Interinstitucional de genomica de SARS-CoV-2' (PAIS Consortium)	Nabaes Jodar et al
EPI_ISL_4404856	Argentina/PAIS-A0718/2020	2020-12-16	South America	Argentina	Laboratorio del Hospital Interzonal General de Agudos “ Evita “	Área de Secuenciación del Laboratorio de Virología del Hospital de Niños Dr. Ricardo Gutierrez on behalf of 'Proyecto Argentino Interinstitucional de genomica de SARS-CoV-2' (PAIS Consortium)	Nabaes Jodar et al
EPI_ISL_4404865	Argentina/PAIS-A0721/2020	2020-10-20	South America	Argentina	Departamento de Biología y genética molecular, IACA Laboratorios.	Área de Secuenciación del Laboratorio de Virología del Hospital de Niños Dr. Ricardo Gutierrez on behalf of 'Proyecto Argentino Interinstitucional de genomica de SARS-CoV-2' (PAIS Consortium)	Nabaes Jodar et al
EPI_ISL_4404868	Argentina/PAIS-A0722/2020	2020-08-11	South America	Argentina	Instituto de Investigaciones Biomédicas en Retrovirus y SIDA	Área de Secuenciación del Laboratorio de Virología del Hospital de Niños Dr. Ricardo Gutierrez on behalf of 'Proyecto Argentino Interinstitucional de genomica de SARS-CoV-2' (PAIS Consortium)	Nabaes Jodar et al
EPI_ISL_4404871	Argentina/PAIS-A0723/2020	2020-07-19	South America	Argentina	Instituto de Investigaciones Biomédicas en Retrovirus y SIDA	Área de Secuenciación del Laboratorio de Virología del Hospital de Niños Dr. Ricardo Gutierrez on behalf of 'Proyecto Argentino Interinstitucional de genomica de SARS-CoV-2' (PAIS Consortium)	Nabaes Jodar et al
EPI_ISL_4404877	Argentina/PAIS-A0725/2020	2020-08-11	South America	Argentina	Instituto de Investigaciones Biomédicas en Retrovirus y SIDA	Área de Secuenciación del Laboratorio de Virología del Hospital de Niños Dr. Ricardo Gutierrez on behalf of 'Proyecto Argentino Interinstitucional de genomica de SARS-CoV-2' (PAIS Consortium)	Nabaes Jodar et al
EPI_ISL_4404883	Argentina/PAIS-A0727/2020	2020-08-24	South America	Argentina	Instituto de Investigaciones Biomédicas en Retrovirus y SIDA	Área de Secuenciación del Laboratorio de Virología del Hospital de Niños Dr. Ricardo Gutierrez on behalf of 'Proyecto Argentino Interinstitucional de genomica de SARS-CoV-2' (PAIS Consortium)	Nabaes Jodar et al
EPI_ISL_4404886	Argentina/PAIS-A0728/2020	2020-07-03	South America	Argentina	Instituto Nacional de Epidemiología "Dr. Jara"	Área de Secuenciación del Laboratorio de Virología del Hospital de Niños Dr. Ricardo Gutierrez on behalf of 'Proyecto Argentino Interinstitucional de genomica de SARS-CoV-2' (PAIS Consortium)	Nabaes Jodar et al
EPI_ISL_4404895	Argentina/PAIS-A0731/2020	2020-08-21	South America	Argentina	Centro de Investigaciones Básicas y Aplicadas, UNNOBA	Área de Secuenciación del Laboratorio de Virología del Hospital de Niños Dr. Ricardo Gutierrez on behalf of 'Proyecto Argentino Interinstitucional de genomica de SARS-CoV-2' (PAIS Consortium)	Nabaes Jodar et al
EPI_ISL_4404901	Argentina/PAIS-A0733/2020	2020-08-15	South America	Argentina	Instituto Nacional de Epidemiología "Dr. Jara"	Área de Secuenciación del Laboratorio de Virología del Hospital de Niños Dr. Ricardo Gutierrez on behalf of 'Proyecto Argentino Interinstitucional de genomica de SARS-CoV-2' (PAIS Consortium)	Nabaes Jodar et al
EPI_ISL_4404903	Argentina/PAIS-A0734/2020	2020-08-15	South America	Argentina	Instituto Nacional de Epidemiología "Dr. Jara"	Área de Secuenciación del Laboratorio de Virología del Hospital de Niños Dr. Ricardo Gutierrez on behalf of 'Proyecto Argentino Interinstitucional de genomica de SARS-CoV-2' (PAIS Consortium)	Nabaes Jodar et al
EPI_ISL_4404907	Argentina/PAIS-A0735/2020	2020-08-13	South America	Argentina	Instituto Nacional de Epidemiología "Dr. Jara"	Área de Secuenciación del Laboratorio de Virología del Hospital de Niños Dr. Ricardo Gutierrez on behalf of 'Proyecto Argentino Interinstitucional de genomica de SARS-CoV-2' (PAIS Consortium)	Nabaes Jodar et al
EPI_ISL_4404910	Argentina/PAIS-A0736/2020	2020-08-20	South America	Argentina	Instituto Nacional de Epidemiología "Dr. Jara"	Área de Secuenciación del Laboratorio de Virología del Hospital de Niños Dr. Ricardo Gutierrez on behalf of 'Proyecto Argentino Interinstitucional de genomica de SARS-CoV-2' (PAIS Consortium)	Nabaes Jodar et al
EPI_ISL_4404913	Argentina/PAIS-A0737/2020	2020-08-21	South America	Argentina	Instituto Nacional de Epidemiología "Dr. Jara"	Área de Secuenciación del Laboratorio de Virología del Hospital de Niños Dr. Ricardo Gutierrez on behalf of 'Proyecto Argentino Interinstitucional de genomica de SARS-CoV-2' (PAIS Consortium)	Nabaes Jodar et al
EPI_ISL_4404916	Argentina/PAIS-A0738/2020	2020-08-19	South America	Argentina	Instituto Nacional de Epidemiología "Dr. Jara"	Área de Secuenciación del Laboratorio de Virología del Hospital de Niños Dr. Ricardo Gutierrez on behalf of 'Proyecto Argentino Interinstitucional de genomica de SARS-CoV-2' (PAIS Consortium)	Nabaes Jodar et al
EPI_ISL_4404919	Argentina/PAIS-A0739/2020	2020-08-19	South America	Argentina	Instituto Nacional de Epidemiología "Dr. Jara"	Área de Secuenciación del Laboratorio de Virología del Hospital de Niños Dr. Ricardo Gutierrez on behalf of 'Proyecto Argentino Interinstitucional de genomica de SARS-CoV-2' (PAIS Consortium)	Nabaes Jodar et al
EPI_ISL_4404922	Argentina/PAIS-A0740/2020	2020-08-17	South America	Argentina	Instituto Nacional de Epidemiología "Dr. Jara"	Área de Secuenciación del Laboratorio de Virología del Hospital de Niños Dr. Ricardo Gutierrez on behalf of 'Proyecto Argentino Interinstitucional de genomica de SARS-CoV-2' (PAIS Consortium)	Nabaes Jodar et al
EPI_ISL_4404923	Argentina/PAIS-A0741/2020	2020-10-28	South America	Argentina	Centro de Investigaciones Básicas y Aplicadas, UNNOBA	Área de Secuenciación del Laboratorio de Virología del Hospital de Niños Dr. Ricardo Gutierrez on behalf of 'Proyecto Argentino Interinstitucional de genomica de SARS-CoV-2' (PAIS Consortium)	Nabaes Jodar et al
EPI_ISL_4404924	Argentina/PAIS-A0742/2020	2020-09-01	South America	Argentina	Instituto Nacional de Epidemiología "Dr. Jara"	Área de Secuenciación del Laboratorio de Virología del Hospital de Niños Dr. Ricardo Gutierrez on behalf of 'Proyecto Argentino Interinstitucional de genomica de SARS-CoV-2' (PAIS Consortium)	Nabaes Jodar et al
EPI_ISL_4404925	Argentina/PAIS-A0743/2020	2020-09-15	South America	Argentina	Instituto Nacional de Epidemiología "Dr. Jara"	Área de Secuenciación del Laboratorio de Virología del Hospital de Niños Dr. Ricardo Gutierrez on behalf of 'Proyecto Argentino Interinstitucional de genomica de SARS-CoV-2' (PAIS Consortium)	Nabaes Jodar et al
EPI_ISL_4404926	Argentina/PAIS-A0744/2020	2020-10-02	South America	Argentina	Instituto Nacional de Epidemiología "Dr. Jara"	Área de Secuenciación del Laboratorio de Virología del Hospital de Niños Dr. Ricardo Gutierrez on behalf of 'Proyecto Argentino Interinstitucional de genomica de SARS-CoV-2' (PAIS Consortium)	Nabaes Jodar et al
EPI_ISL_4404929	Argentina/PAIS-A0747/2020	2020-12-14	South America	Argentina	Laboratorio de Virología de la Facultad de Veterinaria de la Universidad Nacional del Centro de la provincia de Buenos Aires	Área de Secuenciación del Laboratorio de Virología del Hospital de Niños Dr. Ricardo Gutierrez on behalf of 'Proyecto Argentino Interinstitucional de genomica de SARS-CoV-2' (PAIS Consortium)	Nabaes Jodar et al
EPI_ISL_4404931	Argentina/PAIS-A0749/2020	2020-12-02	South America	Argentina	Centro de Investigaciones Básicas y Aplicadas, UNNOBA	Área de Secuenciación del Laboratorio de Virología del Hospital de Niños Dr. Ricardo Gutierrez on behalf of 'Proyecto Argentino Interinstitucional de genomica de SARS-CoV-2' (PAIS Consortium)	Nabaes Jodar et al
EPI_ISL_4404932	Argentina/PAIS-A0750/2020	2020-07-10	South America	Argentina	Centro de Investigaciones Básicas y Aplicadas, UNNOBA	Área de Secuenciación del Laboratorio de Virología del Hospital de Niños Dr. Ricardo Gutierrez on behalf of 'Proyecto Argentino Interinstitucional de genomica de SARS-CoV-2' (PAIS Consortium)	Nabaes Jodar et al
EPI_ISL_4404933	Argentina/PAIS-A0751/2020	2020-08-07	South America	Argentina	Centro de Investigaciones Básicas y Aplicadas, UNNOBA	Área de Secuenciación del Laboratorio de Virología del Hospital de Niños Dr. Ricardo Gutierrez on behalf of 'Proyecto Argentino Interinstitucional de genomica de SARS-CoV-2' (PAIS Consortium)	Nabaes Jodar et al
EPI_ISL_4404934	Argentina/PAIS-A0752/2020	2020-08-19	South America	Argentina	Centro de Investigaciones Básicas y Aplicadas, UNNOBA	Área de Secuenciación del Laboratorio de Virología del Hospital de Niños Dr. Ricardo Gutierrez on behalf of 'Proyecto Argentino Interinstitucional de genomica de SARS-CoV-2' (PAIS Consortium)	Nabaes Jodar et al
EPI_ISL_4404935	Argentina/PAIS-A0753/2020	2020-09-09	South America	Argentina	Centro de Investigaciones Básicas y Aplicadas, UNNOBA	Área de Secuenciación del Laboratorio de Virología del Hospital de Niños Dr. Ricardo Gutierrez on behalf of 'Proyecto Argentino Interinstitucional de genomica de SARS-CoV-2' (PAIS Consortium)	Nabaes Jodar et al
EPI_ISL_4404936	Argentina/PAIS-A0754/2020	2020-09-23	South America	Argentina	Centro de Investigaciones Básicas y Aplicadas, UNNOBA	Área de Secuenciación del Laboratorio de Virología del Hospital de Niños Dr. Ricardo Gutierrez on behalf of 'Proyecto Argentino Interinstitucional de genomica de SARS-CoV-2' (PAIS Consortium)	Nabaes Jodar et al
EPI_ISL_4404937	Argentina/PAIS-A0755/2020	2020-12-04	South America	Argentina	Centro de Investigaciones Básicas y Aplicadas, UNNOBA	Área de Secuenciación del Laboratorio de Virología del Hospital de Niños Dr. Ricardo Gutierrez on behalf of 'Proyecto Argentino Interinstitucional de genomica de SARS-CoV-2' (PAIS Consortium)	Nabaes Jodar et al
EPI_ISL_4404938	Argentina/PAIS-A0756/2020	2020-12-26	South America	Argentina	Centro de Investigaciones Básicas y Aplicadas, UNNOBA	Área de Secuenciación del Laboratorio de Virología del Hospital de Niños Dr. Ricardo Gutierrez on behalf of 'Proyecto Argentino Interinstitucional de genomica de SARS-CoV-2' (PAIS Consortium)	Nabaes Jodar et al
EPI_ISL_4404939	Argentina/PAIS-A0757/2020	2020-11-26	South America	Argentina	Centro de Investigaciones Básicas y Aplicadas, UNNOBA	Área de Secuenciación del Laboratorio de Virología del Hospital de Niños Dr. Ricardo Gutierrez on behalf of 'Proyecto Argentino Interinstitucional de genomica de SARS-CoV-2' (PAIS Consortium)	Nabaes Jodar et al
EPI_ISL_4404941	Argentina/PAIS-A0759/2020	2020-08-11	South America	Argentina	Centro de Investigaciones Básicas y Aplicadas, UNNOBA	Área de Secuenciación del Laboratorio de Virología del Hospital de Niños Dr. Ricardo Gutierrez on behalf of 'Proyecto Argentino Interinstitucional de genomica de SARS-CoV-2' (PAIS Consortium)	Nabaes Jodar et al
EPI_ISL_4404944	Argentina/PAIS-A0762/2020	2020-12-07	South America	Argentina	Instituto de Investigaciones Biomédicas en Retrovirus y SIDA	Área de Secuenciación del Laboratorio de Virología del Hospital de Niños Dr. Ricardo Gutierrez on behalf of 'Proyecto Argentino Interinstitucional de genomica de SARS-CoV-2' (PAIS Consortium)	Nabaes Jodar et al
EPI_ISL_4404946	Argentina/PAIS-A0764/2020	2020-08-01	South America	Argentina	Instituto de Investigaciones Biomédicas en Retrovirus y SIDA	Área de Secuenciación del Laboratorio de Virología del Hospital de Niños Dr. Ricardo Gutierrez on behalf of 'Proyecto Argentino Interinstitucional de genomica de SARS-CoV-2' (PAIS Consortium)	Nabaes Jodar et al
EPI_ISL_4404947	Argentina/PAIS-A0765/2020	2020-11-05	South America	Argentina	Centro de Investigaciones Básicas y Aplicadas, UNNOBA	Área de Secuenciación del Laboratorio de Virología del Hospital de Niños Dr. Ricardo Gutierrez on behalf of 'Proyecto Argentino Interinstitucional de genomica de SARS-CoV-2' (PAIS Consortium)	Nabaes Jodar et al
EPI_ISL_4404948	Argentina/PAIS-A0766/2020	2020-11-17	South America	Argentina	Centro de Investigaciones Básicas y Aplicadas, UNNOBA	Área de Secuenciación del Laboratorio de Virología del Hospital de Niños Dr. Ricardo Gutierrez on behalf of 'Proyecto Argentino Interinstitucional de genomica de SARS-CoV-2' (PAIS Consortium)	Nabaes Jodar et al
EPI_ISL_4404950	Argentina/PAIS-A0768/2020	2020-06-16	South America	Argentina	Unidad de Diagnóstico COVID-19, Facultad de Ciencias Veterinarias-UNLP	Área de Secuenciación del Laboratorio de Virología del Hospital de Niños Dr. Ricardo Gutierrez on behalf of 'Proyecto Argentino Interinstitucional de genomica de SARS-CoV-2' (PAIS Consortium)	Nabaes Jodar et al
EPI_ISL_4404951	Argentina/PAIS-A0769/2020	2020-08-11	South America	Argentina	Unidad de Diagnóstico COVID-19, Facultad de Ciencias Veterinarias-UNLP	Área de Secuenciación del Laboratorio de Virología del Hospital de Niños Dr. Ricardo Gutierrez on behalf of 'Proyecto Argentino Interinstitucional de genomica de SARS-CoV-2' (PAIS Consortium)	Nabaes Jodar et al
EPI_ISL_4404952	Argentina/PAIS-A0770/2020	2020-07-24	South America	Argentina	Unidad de Diagnóstico COVID-19, Facultad de Ciencias Veterinarias-UNLP	Área de Secuenciación del Laboratorio de Virología del Hospital de Niños Dr. Ricardo Gutierrez on behalf of 'Proyecto Argentino Interinstitucional de genomica de SARS-CoV-2' (PAIS Consortium)	Nabaes Jodar et al
EPI_ISL_4404953	Argentina/PAIS-A0771/2020	2020-06-02	South America	Argentina	Laboratorio de genética y biología molecular del Hospital de trauma y emergencia Dr Federico Abete	Área de Secuenciación del Laboratorio de Virología del Hospital de Niños Dr. Ricardo Gutierrez on behalf of 'Proyecto Argentino Interinstitucional de genomica de SARS-CoV-2' (PAIS Consortium)	Nabaes Jodar et al
EPI_ISL_4404955	Argentina/PAIS-A0773/2020	2020-06-13	South America	Argentina	Laboratorio del Hospital El Cruce Dr. Néstor C. Kirchner	Área de Secuenciación del Laboratorio de Virología del Hospital de Niños Dr. Ricardo Gutierrez on behalf of 'Proyecto Argentino Interinstitucional de genomica de SARS-CoV-2' (PAIS Consortium)	Nabaes Jodar et al
EPI_ISL_4404962	Argentina/PAIS-A0777/2020	2020-07-10	South America	Argentina	Laboratorio Vacunas Salud (VacSal) del Instituto de Biotecnología y Biología Molecular de la Facultad de Ciencias Exactas de la Universidad Nacional de La Plata-CONICET	Área de Secuenciación del Laboratorio de Virología del Hospital de Niños Dr. Ricardo Gutierrez on behalf of 'Proyecto Argentino Interinstitucional de genomica de SARS-CoV-2' (PAIS Consortium)	Nabaes Jodar et al
EPI_ISL_4404965	Argentina/PAIS-A0778/2020	2020-06-22	South America	Argentina	Unidad de Diagnóstico COVID-19, Facultad de Ciencias Veterinarias-UNLP	Área de Secuenciación del Laboratorio de Virología del Hospital de Niños Dr. Ricardo Gutierrez on behalf of 'Proyecto Argentino Interinstitucional de genomica de SARS-CoV-2' (PAIS Consortium)	Nabaes Jodar et al
EPI_ISL_4404975	Argentina/PAIS-A0779/2020	2020-07-24	South America	Argentina	Unidad de Diagnóstico COVID-19, Facultad de Ciencias Veterinarias-UNLP	Área de Secuenciación del Laboratorio de Virología del Hospital de Niños Dr. Ricardo Gutierrez on behalf of 'Proyecto Argentino Interinstitucional de genomica de SARS-CoV-2' (PAIS Consortium)	Nabaes Jodar et al
EPI_ISL_4404981	Argentina/PAIS-A0780/2021	2021-01-06	South America	Argentina	Laboratorio de Virología del Hospital de Niños Dr. Ricardo Gutierrez	Área de Secuenciación del Laboratorio de Virología del Hospital de Niños Dr. Ricardo Gutierrez on behalf of 'Proyecto Argentino Interinstitucional de genomica de SARS-CoV-2' (PAIS Consortium)	Nabaes Jodar et al
EPI_ISL_4404992	Argentina/PAIS-A0784/2021	2021-01-31	South America	Argentina	Laboratorio de Virología del Hospital de Niños Dr. Ricardo Gutierrez	Área de Secuenciación del Laboratorio de Virología del Hospital de Niños Dr. Ricardo Gutierrez on behalf of 'Proyecto Argentino Interinstitucional de genomica de SARS-CoV-2' (PAIS Consortium)	Nabaes Jodar et al
EPI_ISL_4404995	Argentina/PAIS-A0785/2021	2021-02-07	South America	Argentina	Laboratorio de Virología del Hospital de Niños Dr. Ricardo Gutierrez	Área de Secuenciación del Laboratorio de Virología del Hospital de Niños Dr. Ricardo Gutierrez on behalf of 'Proyecto Argentino Interinstitucional de genomica de SARS-CoV-2' (PAIS Consortium)	Nabaes Jodar et al
EPI_ISL_4405017	Argentina/PAIS-A0793/2021	2021-03-17	South America	Argentina	Hospital General de Agudos Dr. Cosme Argerich	Área de Secuenciación del Laboratorio de Virología del Hospital de Niños Dr. Ricardo Gutierrez on behalf of 'Proyecto Argentino Interinstitucional de genomica de SARS-CoV-2' (PAIS Consortium)	Nabaes Jodar et al
EPI_ISL_4405023	Argentina/PAIS-A0795/2021	2021-03-19	South America	Argentina	Laboratorio de Virología del Hospital de Niños Dr. Ricardo Gutierrez	Área de Secuenciación del Laboratorio de Virología del Hospital de Niños Dr. Ricardo Gutierrez on behalf of 'Proyecto Argentino Interinstitucional de genomica de SARS-CoV-2' (PAIS Consortium)	Nabaes Jodar et al
EPI_ISL_4405025	Argentina/PAIS-A0796/2021	2021-03-21	South America	Argentina	Laboratorio de Virología del Hospital de Niños Dr. Ricardo Gutierrez	Área de Secuenciación del Laboratorio de Virología del Hospital de Niños Dr. Ricardo Gutierrez on behalf of 'Proyecto Argentino Interinstitucional de genomica de SARS-CoV-2' (PAIS Consortium)	Nabaes Jodar et al
EPI_ISL_4405030	Argentina/PAIS-A0798/2021	2021-04-05	South America	Argentina	Hospital General de Agudos Dr. Cosme Argerich	Área de Secuenciación del Laboratorio de Virología del Hospital de Niños Dr. Ricardo Gutierrez on behalf of 'Proyecto Argentino Interinstitucional de genomica de SARS-CoV-2' (PAIS Consortium)	Nabaes Jodar et al
EPI_ISL_4405034	Argentina/PAIS-A0799/2021	2021-04-06	South America	Argentina	Laboratorio de Virología del Hospital de Niños Dr. Ricardo Gutierrez	Área de Secuenciación del Laboratorio de Virología del Hospital de Niños Dr. Ricardo Gutierrez on behalf of 'Proyecto Argentino Interinstitucional de genomica de SARS-CoV-2' (PAIS Consortium)	Nabaes Jodar et al
EPI_ISL_4405052	Argentina/PAIS-A0805/2021	2021-04-04	South America	Argentina	Laboratorio de Virología del Hospital de Niños Dr. Ricardo Gutierrez	Área de Secuenciación del Laboratorio de Virología del Hospital de Niños Dr. Ricardo Gutierrez on behalf of 'Proyecto Argentino Interinstitucional de genomica de SARS-CoV-2' (PAIS Consortium)	Nabaes Jodar et al
EPI_ISL_4405055	Argentina/PAIS-A0806/2021	2021-04-04	South America	Argentina	Laboratorio de Virología del Hospital de Niños Dr. Ricardo Gutierrez	Área de Secuenciación del Laboratorio de Virología del Hospital de Niños Dr. Ricardo Gutierrez on behalf of 'Proyecto Argentino Interinstitucional de genomica de SARS-CoV-2' (PAIS Consortium)	Nabaes Jodar et al
EPI_ISL_4405059	Argentina/PAIS-A0807/2021	2021-04-07	South America	Argentina	Laboratorio de Virología del Hospital de Niños Dr. Ricardo Gutierrez	Área de Secuenciación del Laboratorio de Virología del Hospital de Niños Dr. Ricardo Gutierrez on behalf of 'Proyecto Argentino Interinstitucional de genomica de SARS-CoV-2' (PAIS Consortium)	Nabaes Jodar et al
EPI_ISL_4405070	Argentina/PAIS-A0811/2021	2021-04-22	South America	Argentina	Laboratorio de Virología del Hospital de Niños Dr. Ricardo Gutierrez	Área de Secuenciación del Laboratorio de Virología del Hospital de Niños Dr. Ricardo Gutierrez on behalf of 'Proyecto Argentino Interinstitucional de genomica de SARS-CoV-2' (PAIS Consortium)	Nabaes Jodar et al
EPI_ISL_4405079	Argentina/PAIS-A0814/2021	2021-04-23	South America	Argentina	Laboratorio de Virología del Hospital de Niños Dr. Ricardo Gutierrez	Área de Secuenciación del Laboratorio de Virología del Hospital de Niños Dr. Ricardo Gutierrez on behalf of 'Proyecto Argentino Interinstitucional de genomica de SARS-CoV-2' (PAIS Consortium)	Nabaes Jodar et al
EPI_ISL_4405082	Argentina/PAIS-A0815/2021	2021-05-01	South America	Argentina	Laboratorio de Virología del Hospital de Niños Dr. Ricardo Gutierrez	Área de Secuenciación del Laboratorio de Virología del Hospital de Niños Dr. Ricardo Gutierrez on behalf of 'Proyecto Argentino Interinstitucional de genomica de SARS-CoV-2' (PAIS Consortium)	Nabaes Jodar et al
EPI_ISL_4405088	Argentina/PAIS-A0817/2021	2021-05-04	South America	Argentina	Laboratorio de Virología del Hospital de Niños Dr. Ricardo Gutierrez	Área de Secuenciación del Laboratorio de Virología del Hospital de Niños Dr. Ricardo Gutierrez on behalf of 'Proyecto Argentino Interinstitucional de genomica de SARS-CoV-2' (PAIS Consortium)	Nabaes Jodar et al
EPI_ISL_4405091	Argentina/PAIS-A0818/2021	2021-05-06	South America	Argentina	Hospital General de Agudos Dr. Cosme Argerich	Área de Secuenciación del Laboratorio de Virología del Hospital de Niños Dr. Ricardo Gutierrez on behalf of 'Proyecto Argentino Interinstitucional de genomica de SARS-CoV-2' (PAIS Consortium)	Nabaes Jodar et al
EPI_ISL_4405094	Argentina/PAIS-A0819/2021	2021-05-02	South America	Argentina	Laboratorio de Virología del Hospital de Niños Dr. Ricardo Gutierrez	Área de Secuenciación del Laboratorio de Virología del Hospital de Niños Dr. Ricardo Gutierrez on behalf of 'Proyecto Argentino Interinstitucional de genomica de SARS-CoV-2' (PAIS Consortium)	Nabaes Jodar et al
EPI_ISL_4405103	Argentina/PAIS-A0822/2021	2021-05-17	South America	Argentina	Laboratorio de Virología del Hospital de Niños Dr. Ricardo Gutierrez	Área de Secuenciación del Laboratorio de Virología del Hospital de Niños Dr. Ricardo Gutierrez on behalf of 'Proyecto Argentino Interinstitucional de genomica de SARS-CoV-2' (PAIS Consortium)	Nabaes Jodar et al
EPI_ISL_4405106	Argentina/PAIS-A0823/2021	2021-05-17	South America	Argentina	Laboratorio de Virología del Hospital de Niños Dr. Ricardo Gutierrez	Área de Secuenciación del Laboratorio de Virología del Hospital de Niños Dr. Ricardo Gutierrez on behalf of 'Proyecto Argentino Interinstitucional de genomica de SARS-CoV-2' (PAIS Consortium)	Nabaes Jodar et al
EPI_ISL_4405128	Argentina/PAIS-A0830/2021	2021-05-20	South America	Argentina	Hospital General de Agudos Dr. Cosme Argerich	Área de Secuenciación del Laboratorio de Virología del Hospital de Niños Dr. Ricardo Gutierrez on behalf of 'Proyecto Argentino Interinstitucional de genomica de SARS-CoV-2' (PAIS Consortium)	Nabaes Jodar et al
EPI_ISL_4405141	Argentina/PAIS-A0834/2021	2021-06-03	South America	Argentina	Hospital General de Agudos Dr. Cosme Argerich	Área de Secuenciación del Laboratorio de Virología del Hospital de Niños Dr. Ricardo Gutierrez on behalf of 'Proyecto Argentino Interinstitucional de genomica de SARS-CoV-2' (PAIS Consortium)	Nabaes Jodar et al
EPI_ISL_4405146	Argentina/PAIS-A0836/2021	2021-06-12	South America	Argentina	Laboratorio de Virología del Hospital de Niños Dr. Ricardo Gutierrez	Área de Secuenciación del Laboratorio de Virología del Hospital de Niños Dr. Ricardo Gutierrez on behalf of 'Proyecto Argentino Interinstitucional de genomica de SARS-CoV-2' (PAIS Consortium)	Nabaes Jodar et al
EPI_ISL_4405149	Argentina/PAIS-A0837/2021	2021-06-14	South America	Argentina	Laboratorio de Biología molecular del Hospital General de Agudos Dr. Carlos G. Durand	Área de Secuenciación del Laboratorio de Virología del Hospital de Niños Dr. Ricardo Gutierrez on behalf of 'Proyecto Argentino Interinstitucional de genomica de SARS-CoV-2' (PAIS Consortium)	Nabaes Jodar et al
EPI_ISL_4405167	Argentina/PAIS-A0843/2021	2021-01-13	South America	Argentina	Departamento de Biología y genética molecular, IACA Laboratorios.	Área de Secuenciación del Laboratorio de Virología del Hospital de Niños Dr. Ricardo Gutierrez on behalf of 'Proyecto Argentino Interinstitucional de genomica de SARS-CoV-2' (PAIS Consortium)	Nabaes Jodar et al
EPI_ISL_4405172	Argentina/PAIS-A0845/2021	2021-04-27	South America	Argentina	Departamento de Biología y genética molecular, IACA Laboratorios.	Área de Secuenciación del Laboratorio de Virología del Hospital de Niños Dr. Ricardo Gutierrez on behalf of 'Proyecto Argentino Interinstitucional de genomica de SARS-CoV-2' (PAIS Consortium)	Nabaes Jodar et al
EPI_ISL_4405175	Argentina/PAIS-A0846/2021	2021-05-04	South America	Argentina	Departamento de Biología y genética molecular, IACA Laboratorios.	Área de Secuenciación del Laboratorio de Virología del Hospital de Niños Dr. Ricardo Gutierrez on behalf of 'Proyecto Argentino Interinstitucional de genomica de SARS-CoV-2' (PAIS Consortium)	Nabaes Jodar et al
EPI_ISL_4405186	Argentina/PAIS-A0850/2021	2021-06-07	South America	Argentina	Departamento de Biología y genética molecular, IACA Laboratorios.	Área de Secuenciación del Laboratorio de Virología del Hospital de Niños Dr. Ricardo Gutierrez on behalf of 'Proyecto Argentino Interinstitucional de genomica de SARS-CoV-2' (PAIS Consortium)	Nabaes Jodar et al
EPI_ISL_4405189	Argentina/PAIS-A0851/2021	2021-06-08	South America	Argentina	Departamento de Biología y genética molecular, IACA Laboratorios.	Área de Secuenciación del Laboratorio de Virología del Hospital de Niños Dr. Ricardo Gutierrez on behalf of 'Proyecto Argentino Interinstitucional de genomica de SARS-CoV-2' (PAIS Consortium)	Nabaes Jodar et al
EPI_ISL_4405192	Argentina/PAIS-A0852/2021	2021-01-12	South America	Argentina	Centro de Investigaciones Básicas y Aplicadas, UNNOBA	Área de Secuenciación del Laboratorio de Virología del Hospital de Niños Dr. Ricardo Gutierrez on behalf of 'Proyecto Argentino Interinstitucional de genomica de SARS-CoV-2' (PAIS Consortium)	Nabaes Jodar et al
EPI_ISL_4405195	Argentina/PAIS-A0854/2021	2021-04-28	South America	Argentina	Centro de Investigaciones Básicas y Aplicadas, UNNOBA	Área de Secuenciación del Laboratorio de Virología del Hospital de Niños Dr. Ricardo Gutierrez on behalf of 'Proyecto Argentino Interinstitucional de genomica de SARS-CoV-2' (PAIS Consortium)	Nabaes Jodar et al
EPI_ISL_4405198	Argentina/PAIS-A0855/2021	2021-05-05	South America	Argentina	Centro de Investigaciones Básicas y Aplicadas, UNNOBA	Área de Secuenciación del Laboratorio de Virología del Hospital de Niños Dr. Ricardo Gutierrez on behalf of 'Proyecto Argentino Interinstitucional de genomica de SARS-CoV-2' (PAIS Consortium)	Nabaes Jodar et al
EPI_ISL_4405201	Argentina/PAIS-A0856/2021	2021-05-24	South America	Argentina	Centro de Investigaciones Básicas y Aplicadas, UNNOBA	Área de Secuenciación del Laboratorio de Virología del Hospital de Niños Dr. Ricardo Gutierrez on behalf of 'Proyecto Argentino Interinstitucional de genomica de SARS-CoV-2' (PAIS Consortium)	Nabaes Jodar et al
EPI_ISL_4405220	Argentina/PAIS-A0862/2021	2021-05-08	South America	Argentina	Laboratorio del Hospital Interzonal General de Agudos “Eva Perón”	Área de Secuenciación del Laboratorio de Virología del Hospital de Niños Dr. Ricardo Gutierrez on behalf of 'Proyecto Argentino Interinstitucional de genomica de SARS-CoV-2' (PAIS Consortium)	Nabaes Jodar et al
EPI_ISL_4405237	Argentina/PAIS-A0868/2021	2021-06-06	South America	Argentina	Laboratorio del Hospital Interzonal General de Agudos “Eva Perón”	Área de Secuenciación del Laboratorio de Virología del Hospital de Niños Dr. Ricardo Gutierrez on behalf of 'Proyecto Argentino Interinstitucional de genomica de SARS-CoV-2' (PAIS Consortium)	Nabaes Jodar et al
EPI_ISL_4405246	Argentina/PAIS-A0871/2021	2021-01-16	South America	Argentina	Centro Provincial de Referencia VIH/SIDA y Hepatitis Virales – Instituto Biológico Dr Tomás Perón	Área de Secuenciación del Laboratorio de Virología del Hospital de Niños Dr. Ricardo Gutierrez on behalf of 'Proyecto Argentino Interinstitucional de genomica de SARS-CoV-2' (PAIS Consortium)	Nabaes Jodar et al
EPI_ISL_4405249	Argentina/PAIS-A0872/2021	2021-02-01	South America	Argentina	Centro Provincial de Referencia VIH/SIDA y Hepatitis Virales – Instituto Biológico Dr Tomás Perón	Área de Secuenciación del Laboratorio de Virología del Hospital de Niños Dr. Ricardo Gutierrez on behalf of 'Proyecto Argentino Interinstitucional de genomica de SARS-CoV-2' (PAIS Consortium)	Nabaes Jodar et al
EPI_ISL_4405314	Argentina/PAIS-A0895/2021	2021-01-05	South America	Argentina	Laboratorio del Hospital Zonal Especializado Materno Infantil “Argentina Diego”	Área de Secuenciación del Laboratorio de Virología del Hospital de Niños Dr. Ricardo Gutierrez on behalf of 'Proyecto Argentino Interinstitucional de genomica de SARS-CoV-2' (PAIS Consortium)	Nabaes Jodar et al
EPI_ISL_4405317	Argentina/PAIS-A0896/2021	2021-02-09	South America	Argentina	Laboratorio del Hospital Zonal Especializado Materno Infantil “Argentina Diego”	Área de Secuenciación del Laboratorio de Virología del Hospital de Niños Dr. Ricardo Gutierrez on behalf of 'Proyecto Argentino Interinstitucional de genomica de SARS-CoV-2' (PAIS Consortium)	Nabaes Jodar et al
EPI_ISL_4405320	Argentina/PAIS-A0897/2021	2021-04-07	South America	Argentina	Laboratorio del Hospital Zonal Especializado Materno Infantil “Argentina Diego”	Área de Secuenciación del Laboratorio de Virología del Hospital de Niños Dr. Ricardo Gutierrez on behalf of 'Proyecto Argentino Interinstitucional de genomica de SARS-CoV-2' (PAIS Consortium)	Nabaes Jodar et al
EPI_ISL_4405323	Argentina/PAIS-A0898/2021	2021-04-21	South America	Argentina	Laboratorio del Hospital Zonal Especializado Materno Infantil “Argentina Diego”	Área de Secuenciación del Laboratorio de Virología del Hospital de Niños Dr. Ricardo Gutierrez on behalf of 'Proyecto Argentino Interinstitucional de genomica de SARS-CoV-2' (PAIS Consortium)	Nabaes Jodar et al
EPI_ISL_4405334	Argentina/PAIS-A0901/2021	2021-02-18	South America	Argentina	Instituto Nacional de Epidemiología "Dr. Jara"	Área de Secuenciación del Laboratorio de Virología del Hospital de Niños Dr. Ricardo Gutierrez on behalf of 'Proyecto Argentino Interinstitucional de genomica de SARS-CoV-2' (PAIS Consortium)	Nabaes Jodar et al
EPI_ISL_4405351	Argentina/PAIS-A0906/2021	2021-01-12	South America	Argentina	Laboratorio de Biología Molecular. Hospital Dr. Héctor Cura	Área de Secuenciación del Laboratorio de Virología del Hospital de Niños Dr. Ricardo Gutierrez on behalf of 'Proyecto Argentino Interinstitucional de genomica de SARS-CoV-2' (PAIS Consortium)	Nabaes Jodar et al
EPI_ISL_4578876	Argentina/PAIS-A0907/2021	2021-01-20	South America	Argentina	Laboratorio de Biología Molecular. Hospital Dr. Héctor Cura	Área de Secuenciación del Laboratorio de Virología del Hospital de Niños Dr. Ricardo Gutierrez on behalf of 'Proyecto Argentino Interinstitucional de genomica de SARS-CoV-2' (PAIS Consortium)	Nabaes Jodar et al
EPI_ISL_4405360	Argentina/PAIS-A0910/2021	2021-05-26	South America	Argentina	Laboratorio de Biología Molecular. Hospital Dr. Héctor Cura	Área de Secuenciación del Laboratorio de Virología del Hospital de Niños Dr. Ricardo Gutierrez on behalf of 'Proyecto Argentino Interinstitucional de genomica de SARS-CoV-2' (PAIS Consortium)	Nabaes Jodar et al
EPI_ISL_4405371	Argentina/PAIS-A0915/2021	2021-03-14	South America	Argentina	Laboratorio de salud pública, Facultad de Ciencias Exactas, Universidad Nacional de La Plata	Área de Secuenciación del Laboratorio de Virología del Hospital de Niños Dr. Ricardo Gutierrez on behalf of 'Proyecto Argentino Interinstitucional de genomica de SARS-CoV-2' (PAIS Consortium)	Nabaes Jodar et al
EPI_ISL_4405375	Argentina/PAIS-A0916/2021	2021-04-04	South America	Argentina	Laboratorio de salud pública, Facultad de Ciencias Exactas, Universidad Nacional de La Plata	Área de Secuenciación del Laboratorio de Virología del Hospital de Niños Dr. Ricardo Gutierrez on behalf of 'Proyecto Argentino Interinstitucional de genomica de SARS-CoV-2' (PAIS Consortium)	Nabaes Jodar et al
EPI_ISL_4405387	Argentina/PAIS-A0920/2021	2021-01-01	South America	Argentina	Laboratorio del Hospital Interzonal General de Agudos “ Evita “	Área de Secuenciación del Laboratorio de Virología del Hospital de Niños Dr. Ricardo Gutierrez on behalf of 'Proyecto Argentino Interinstitucional de genomica de SARS-CoV-2' (PAIS Consortium)	Nabaes Jodar et al
EPI_ISL_4405416	Argentina/PAIS-A0930/2021	2021-04-08	South America	Argentina	Centro de Investigaciones Básicas y Aplicadas, UNNOBA	Área de Secuenciación del Laboratorio de Virología del Hospital de Niños Dr. Ricardo Gutierrez on behalf of 'Proyecto Argentino Interinstitucional de genomica de SARS-CoV-2' (PAIS Consortium)	Nabaes Jodar et al
EPI_ISL_4405419	Argentina/PAIS-A0931/2021	2021-05-26	South America	Argentina	Centro de Investigaciones Básicas y Aplicadas, UNNOBA	Área de Secuenciación del Laboratorio de Virología del Hospital de Niños Dr. Ricardo Gutierrez on behalf of 'Proyecto Argentino Interinstitucional de genomica de SARS-CoV-2' (PAIS Consortium)	Nabaes Jodar et al
EPI_ISL_4405425	Argentina/PAIS-A0933/2021	2021-04-03	South America	Argentina	Laboratorio del Hospital Interzonal General de Agudos “Eva Perón”	Área de Secuenciación del Laboratorio de Virología del Hospital de Niños Dr. Ricardo Gutierrez on behalf of 'Proyecto Argentino Interinstitucional de genomica de SARS-CoV-2' (PAIS Consortium)	Nabaes Jodar et al
EPI_ISL_4405427	Argentina/PAIS-A0934/2021	2021-05-18	South America	Argentina	Laboratorio del Hospital Interzonal General de Agudos “Eva Perón”	Área de Secuenciación del Laboratorio de Virología del Hospital de Niños Dr. Ricardo Gutierrez on behalf of 'Proyecto Argentino Interinstitucional de genomica de SARS-CoV-2' (PAIS Consortium)	Nabaes Jodar et al
EPI_ISL_4405430	Argentina/PAIS-A0935/2021	2021-02-12	South America	Argentina	Instituto Nacional de Epidemiología "Dr. Jara"	Área de Secuenciación del Laboratorio de Virología del Hospital de Niños Dr. Ricardo Gutierrez on behalf of 'Proyecto Argentino Interinstitucional de genomica de SARS-CoV-2' (PAIS Consortium)	Nabaes Jodar et al
EPI_ISL_4405433	Argentina/PAIS-A0936/2021	2021-05-08	South America	Argentina	Laboratorio de Biología Molecular. Hospital Dr. Héctor Cura	Área de Secuenciación del Laboratorio de Virología del Hospital de Niños Dr. Ricardo Gutierrez on behalf of 'Proyecto Argentino Interinstitucional de genomica de SARS-CoV-2' (PAIS Consortium)	Nabaes Jodar et al
EPI_ISL_4405439	Argentina/PAIS-A0938/2021	2021-03-16	South America	Argentina	Laboratorio del Hospital Interzonal General de Agudos “ Evita “	Área de Secuenciación del Laboratorio de Virología del Hospital de Niños Dr. Ricardo Gutierrez on behalf of 'Proyecto Argentino Interinstitucional de genomica de SARS-CoV-2' (PAIS Consortium)	Nabaes Jodar et al
EPI_ISL_4405462	Argentina/PAIS-A0945/2021	2021-05-28	South America	Argentina	Centro de Investigaciones Básicas y Aplicadas, UNNOBA	Área de Secuenciación del Laboratorio de Virología del Hospital de Niños Dr. Ricardo Gutierrez on behalf of 'Proyecto Argentino Interinstitucional de genomica de SARS-CoV-2' (PAIS Consortium)	Nabaes Jodar et al
EPI_ISL_4405494	Argentina/PAIS-A0956/2021	2021-02-04	South America	Argentina	Plataforma de Servicios Biotecnólogicos: UTTIPP/PSB , Universidad Nacional de Quilmes.	Área de Secuenciación del Laboratorio de Virología del Hospital de Niños Dr. Ricardo Gutierrez on behalf of 'Proyecto Argentino Interinstitucional de genomica de SARS-CoV-2' (PAIS Consortium)	Nabaes Jodar et al
EPI_ISL_4405497	Argentina/PAIS-A0957/2021	2021-02-22	South America	Argentina	Plataforma de Servicios Biotecnólogicos: UTTIPP/PSB , Universidad Nacional de Quilmes.	Área de Secuenciación del Laboratorio de Virología del Hospital de Niños Dr. Ricardo Gutierrez on behalf of 'Proyecto Argentino Interinstitucional de genomica de SARS-CoV-2' (PAIS Consortium)	Nabaes Jodar et al
EPI_ISL_4405500	Argentina/PAIS-A0958/2021	2021-03-03	South America	Argentina	Plataforma de Servicios Biotecnólogicos: UTTIPP/PSB , Universidad Nacional de Quilmes.	Área de Secuenciación del Laboratorio de Virología del Hospital de Niños Dr. Ricardo Gutierrez on behalf of 'Proyecto Argentino Interinstitucional de genomica de SARS-CoV-2' (PAIS Consortium)	Nabaes Jodar et al
EPI_ISL_4405503	Argentina/PAIS-A0959/2021	2021-03-03	South America	Argentina	Plataforma de Servicios Biotecnólogicos: UTTIPP/PSB , Universidad Nacional de Quilmes.	Área de Secuenciación del Laboratorio de Virología del Hospital de Niños Dr. Ricardo Gutierrez on behalf of 'Proyecto Argentino Interinstitucional de genomica de SARS-CoV-2' (PAIS Consortium)	Nabaes Jodar et al
EPI_ISL_4405534	Argentina/PAIS-A0969/2020	2020-07-09	South America	Argentina	Instituto Nacional de Epidemiología "Dr. Jara"	Área de Secuenciación del Laboratorio de Virología del Hospital de Niños Dr. Ricardo Gutierrez on behalf of 'Proyecto Argentino Interinstitucional de genomica de SARS-CoV-2' (PAIS Consortium)	Nabaes Jodar et al
EPI_ISL_4405541	Argentina/PAIS-A0971/2020	2020-08-06	South America	Argentina	Instituto Nacional de Epidemiología "Dr. Jara"	Área de Secuenciación del Laboratorio de Virología del Hospital de Niños Dr. Ricardo Gutierrez on behalf of 'Proyecto Argentino Interinstitucional de genomica de SARS-CoV-2' (PAIS Consortium)	Nabaes Jodar et al
EPI_ISL_4405584	Argentina/PAIS-A0985/2021	2021-05-04	South America	Argentina	Plataforma de Servicios Biotecnólogicos: UTTIPP/PSB , Universidad Nacional de Quilmes.	Área de Secuenciación del Laboratorio de Virología del Hospital de Niños Dr. Ricardo Gutierrez on behalf of 'Proyecto Argentino Interinstitucional de genomica de SARS-CoV-2' (PAIS Consortium)	Nabaes Jodar et al
EPI_ISL_4405594	Argentina/PAIS-A0989/2021	2021-06-09	South America	Argentina	Plataforma de Servicios Biotecnólogicos: UTTIPP/PSB , Universidad Nacional de Quilmes.	Área de Secuenciación del Laboratorio de Virología del Hospital de Niños Dr. Ricardo Gutierrez on behalf of 'Proyecto Argentino Interinstitucional de genomica de SARS-CoV-2' (PAIS Consortium)	Nabaes Jodar et al
EPI_ISL_4405597	Argentina/PAIS-A0990/2021	2021-06-23	South America	Argentina	Plataforma de Servicios Biotecnólogicos: UTTIPP/PSB , Universidad Nacional de Quilmes.	Área de Secuenciación del Laboratorio de Virología del Hospital de Niños Dr. Ricardo Gutierrez on behalf of 'Proyecto Argentino Interinstitucional de genomica de SARS-CoV-2' (PAIS Consortium)	Nabaes Jodar et al
EPI_ISL_4405606	Argentina/PAIS-A0994/2021	2021-05-03	South America	Argentina	Hospital General de Agudos Dr. Cosme Argerich	Área de Secuenciación del Laboratorio de Virología del Hospital de Niños Dr. Ricardo Gutierrez on behalf of 'Proyecto Argentino Interinstitucional de genomica de SARS-CoV-2' (PAIS Consortium)	Nabaes Jodar et al
EPI_ISL_4405628	Argentina/PAIS-A1002/2021	2021-03-27	South America	Argentina	Laboratorio de Biología Molecular Bolívar	Área de Secuenciación del Laboratorio de Virología del Hospital de Niños Dr. Ricardo Gutierrez on behalf of 'Proyecto Argentino Interinstitucional de genomica de SARS-CoV-2' (PAIS Consortium)	Nabaes Jodar et al
EPI_ISL_4405637	Argentina/PAIS-A1006/2021	2021-06-12	South America	Argentina	Laboratorio de genética y biología molecular del Hospital de trauma y emergencia Dr Federico Abete	Área de Secuenciación del Laboratorio de Virología del Hospital de Niños Dr. Ricardo Gutierrez on behalf of 'Proyecto Argentino Interinstitucional de genomica de SARS-CoV-2' (PAIS Consortium)	Nabaes Jodar et al
EPI_ISL_4405640	Argentina/PAIS-A1007/2021	2021-06-22	South America	Argentina	Laboratorio de genética y biología molecular del Hospital de trauma y emergencia Dr Federico Abete	Área de Secuenciación del Laboratorio de Virología del Hospital de Niños Dr. Ricardo Gutierrez on behalf of 'Proyecto Argentino Interinstitucional de genomica de SARS-CoV-2' (PAIS Consortium)	Nabaes Jodar et al
EPI_ISL_4405658	Argentina/PAIS-A1013/2021	2021-04-19	South America	Argentina	Laboratorio de Virología del Hospital de Niños Dr. Ricardo Gutierrez	Área de Secuenciación del Laboratorio de Virología del Hospital de Niños Dr. Ricardo Gutierrez on behalf of 'Proyecto Argentino Interinstitucional de genomica de SARS-CoV-2' (PAIS Consortium)	Nabaes Jodar et al
EPI_ISL_4578879	Argentina/PAIS-A1014/2021	2021-04-30	South America	Argentina	Laboratorio de Virología del Hospital de Niños Dr. Ricardo Gutierrez	Área de Secuenciación del Laboratorio de Virología del Hospital de Niños Dr. Ricardo Gutierrez on behalf of 'Proyecto Argentino Interinstitucional de genomica de SARS-CoV-2' (PAIS Consortium)	Nabaes Jodar et al
EPI_ISL_4405661	Argentina/PAIS-A1015/2020	2020-06-10	South America	Argentina	Laboratorio de Biología Molecular. Hospital Dr. Héctor Cura	Área de Secuenciación del Laboratorio de Virología del Hospital de Niños Dr. Ricardo Gutierrez on behalf of 'Proyecto Argentino Interinstitucional de genomica de SARS-CoV-2' (PAIS Consortium)	Nabaes Jodar et al
EPI_ISL_4405664	Argentina/PAIS-A1016/2020	2020-06-13	South America	Argentina	Laboratorio de Biología Molecular. Hospital Dr. Héctor Cura	Área de Secuenciación del Laboratorio de Virología del Hospital de Niños Dr. Ricardo Gutierrez on behalf of 'Proyecto Argentino Interinstitucional de genomica de SARS-CoV-2' (PAIS Consortium)	Nabaes Jodar et al
EPI_ISL_4405667	Argentina/PAIS-A1017/2020	2020-06-19	South America	Argentina	Laboratorio de Biología Molecular. Hospital Dr. Héctor Cura	Área de Secuenciación del Laboratorio de Virología del Hospital de Niños Dr. Ricardo Gutierrez on behalf of 'Proyecto Argentino Interinstitucional de genomica de SARS-CoV-2' (PAIS Consortium)	Nabaes Jodar et al
EPI_ISL_4405670	Argentina/PAIS-A1018/2020	2020-07-21	South America	Argentina	Laboratorio de Biología Molecular. Hospital Dr. Héctor Cura	Área de Secuenciación del Laboratorio de Virología del Hospital de Niños Dr. Ricardo Gutierrez on behalf of 'Proyecto Argentino Interinstitucional de genomica de SARS-CoV-2' (PAIS Consortium)	Nabaes Jodar et al
EPI_ISL_4405673	Argentina/PAIS-A1019/2020	2020-07-24	South America	Argentina	Laboratorio de Biología Molecular. Hospital Dr. Héctor Cura	Área de Secuenciación del Laboratorio de Virología del Hospital de Niños Dr. Ricardo Gutierrez on behalf of 'Proyecto Argentino Interinstitucional de genomica de SARS-CoV-2' (PAIS Consortium)	Nabaes Jodar et al
EPI_ISL_4405676	Argentina/PAIS-A1020/2020	2020-09-19	South America	Argentina	Laboratorio de Biología Molecular. Hospital Dr. Héctor Cura	Área de Secuenciación del Laboratorio de Virología del Hospital de Niños Dr. Ricardo Gutierrez on behalf of 'Proyecto Argentino Interinstitucional de genomica de SARS-CoV-2' (PAIS Consortium)	Nabaes Jodar et al
EPI_ISL_4405679	Argentina/PAIS-A1021/2020	2020-10-09	South America	Argentina	Laboratorio de Biología Molecular. Hospital Dr. Héctor Cura	Área de Secuenciación del Laboratorio de Virología del Hospital de Niños Dr. Ricardo Gutierrez on behalf of 'Proyecto Argentino Interinstitucional de genomica de SARS-CoV-2' (PAIS Consortium)	Nabaes Jodar et al
EPI_ISL_4405683	Argentina/PAIS-A1022/2020	2020-10-31	South America	Argentina	Laboratorio de Biología Molecular. Hospital Dr. Héctor Cura	Área de Secuenciación del Laboratorio de Virología del Hospital de Niños Dr. Ricardo Gutierrez on behalf of 'Proyecto Argentino Interinstitucional de genomica de SARS-CoV-2' (PAIS Consortium)	Nabaes Jodar et al
EPI_ISL_4405686	Argentina/PAIS-A1023/2020	2020-11-07	South America	Argentina	Laboratorio de Biología Molecular. Hospital Dr. Héctor Cura	Área de Secuenciación del Laboratorio de Virología del Hospital de Niños Dr. Ricardo Gutierrez on behalf of 'Proyecto Argentino Interinstitucional de genomica de SARS-CoV-2' (PAIS Consortium)	Nabaes Jodar et al
EPI_ISL_4405689	Argentina/PAIS-A1024/2020	2020-12-02	South America	Argentina	Laboratorio de Biología Molecular. Hospital Dr. Héctor Cura	Área de Secuenciación del Laboratorio de Virología del Hospital de Niños Dr. Ricardo Gutierrez on behalf of 'Proyecto Argentino Interinstitucional de genomica de SARS-CoV-2' (PAIS Consortium)	Nabaes Jodar et al
EPI_ISL_4405692	Argentina/PAIS-A1025/2020	2020-10-08	South America	Argentina	Departamento de Biología y genética molecular, IACA Laboratorios.	Área de Secuenciación del Laboratorio de Virología del Hospital de Niños Dr. Ricardo Gutierrez on behalf of 'Proyecto Argentino Interinstitucional de genomica de SARS-CoV-2' (PAIS Consortium)	Nabaes Jodar et al
EPI_ISL_4405694	Argentina/PAIS-A1026/2020	2020-01-01	South America	Argentina	Instituto de Investigaciones Biomédicas en Retrovirus y SIDA	Área de Secuenciación del Laboratorio de Virología del Hospital de Niños Dr. Ricardo Gutierrez on behalf of 'Proyecto Argentino Interinstitucional de genomica de SARS-CoV-2' (PAIS Consortium)	Nabaes Jodar et al
EPI_ISL_4405696	Argentina/PAIS-A1027/2020	2020-07-10	South America	Argentina	Instituto de Investigaciones Biomédicas en Retrovirus y SIDA	Área de Secuenciación del Laboratorio de Virología del Hospital de Niños Dr. Ricardo Gutierrez on behalf of 'Proyecto Argentino Interinstitucional de genomica de SARS-CoV-2' (PAIS Consortium)	Nabaes Jodar et al
EPI_ISL_4405697	Argentina/PAIS-A1028/2020	2020-08-10	South America	Argentina	Instituto de Investigaciones Biomédicas en Retrovirus y SIDA	Área de Secuenciación del Laboratorio de Virología del Hospital de Niños Dr. Ricardo Gutierrez on behalf of 'Proyecto Argentino Interinstitucional de genomica de SARS-CoV-2' (PAIS Consortium)	Nabaes Jodar et al
EPI_ISL_4405698	Argentina/PAIS-A1029/2020	2020-06-15	South America	Argentina	Instituto de Investigaciones Biomédicas en Retrovirus y SIDA	Área de Secuenciación del Laboratorio de Virología del Hospital de Niños Dr. Ricardo Gutierrez on behalf of 'Proyecto Argentino Interinstitucional de genomica de SARS-CoV-2' (PAIS Consortium)	Nabaes Jodar et al
EPI_ISL_4405699	Argentina/PAIS-A1030/2020	2020-07-18	South America	Argentina	Instituto de Investigaciones Biomédicas en Retrovirus y SIDA	Área de Secuenciación del Laboratorio de Virología del Hospital de Niños Dr. Ricardo Gutierrez on behalf of 'Proyecto Argentino Interinstitucional de genomica de SARS-CoV-2' (PAIS Consortium)	Nabaes Jodar et al
EPI_ISL_4405700	Argentina/PAIS-A1031/2020	2020-07-25	South America	Argentina	Instituto de Investigaciones Biomédicas en Retrovirus y SIDA	Área de Secuenciación del Laboratorio de Virología del Hospital de Niños Dr. Ricardo Gutierrez on behalf of 'Proyecto Argentino Interinstitucional de genomica de SARS-CoV-2' (PAIS Consortium)	Nabaes Jodar et al
EPI_ISL_4405702	Argentina/PAIS-A1033/2020	2020-11-08	South America	Argentina	Instituto de Investigaciones Biomédicas en Retrovirus y SIDA	Área de Secuenciación del Laboratorio de Virología del Hospital de Niños Dr. Ricardo Gutierrez on behalf of 'Proyecto Argentino Interinstitucional de genomica de SARS-CoV-2' (PAIS Consortium)	Nabaes Jodar et al
EPI_ISL_4405703	Argentina/PAIS-A1034/2020	2020-07-25	South America	Argentina	Instituto de Investigaciones Biomédicas en Retrovirus y SIDA	Área de Secuenciación del Laboratorio de Virología del Hospital de Niños Dr. Ricardo Gutierrez on behalf of 'Proyecto Argentino Interinstitucional de genomica de SARS-CoV-2' (PAIS Consortium)	Nabaes Jodar et al
EPI_ISL_4405706	Argentina/PAIS-A1037/2020	2020-11-17	South America	Argentina	Instituto de Investigaciones Biomédicas en Retrovirus y SIDA	Área de Secuenciación del Laboratorio de Virología del Hospital de Niños Dr. Ricardo Gutierrez on behalf of 'Proyecto Argentino Interinstitucional de genomica de SARS-CoV-2' (PAIS Consortium)	Nabaes Jodar et al
EPI_ISL_4405707	Argentina/PAIS-A1038/2020	2020-06-15	South America	Argentina	Instituto de Investigaciones Biomédicas en Retrovirus y SIDA	Área de Secuenciación del Laboratorio de Virología del Hospital de Niños Dr. Ricardo Gutierrez on behalf of 'Proyecto Argentino Interinstitucional de genomica de SARS-CoV-2' (PAIS Consortium)	Nabaes Jodar et al
EPI_ISL_4405708	Argentina/PAIS-A1039/2020	2020-07-10	South America	Argentina	Instituto de Investigaciones Biomédicas en Retrovirus y SIDA	Área de Secuenciación del Laboratorio de Virología del Hospital de Niños Dr. Ricardo Gutierrez on behalf of 'Proyecto Argentino Interinstitucional de genomica de SARS-CoV-2' (PAIS Consortium)	Nabaes Jodar et al
EPI_ISL_4405709	Argentina/PAIS-A1040/2020	2020-07-26	South America	Argentina	Instituto de Investigaciones Biomédicas en Retrovirus y SIDA	Área de Secuenciación del Laboratorio de Virología del Hospital de Niños Dr. Ricardo Gutierrez on behalf of 'Proyecto Argentino Interinstitucional de genomica de SARS-CoV-2' (PAIS Consortium)	Nabaes Jodar et al
EPI_ISL_4405711	Argentina/PAIS-A1042/2020	2020-11-17	South America	Argentina	Instituto de Investigaciones Biomédicas en Retrovirus y SIDA	Área de Secuenciación del Laboratorio de Virología del Hospital de Niños Dr. Ricardo Gutierrez on behalf of 'Proyecto Argentino Interinstitucional de genomica de SARS-CoV-2' (PAIS Consortium)	Nabaes Jodar et al
EPI_ISL_4405712	Argentina/PAIS-A1043/2020	2020-06-08	South America	Argentina	Instituto de Investigaciones Biomédicas en Retrovirus y SIDA	Área de Secuenciación del Laboratorio de Virología del Hospital de Niños Dr. Ricardo Gutierrez on behalf of 'Proyecto Argentino Interinstitucional de genomica de SARS-CoV-2' (PAIS Consortium)	Nabaes Jodar et al
EPI_ISL_4405713	Argentina/PAIS-A1044/2020	2020-10-25	South America	Argentina	Centro de Investigaciones Básicas y Aplicadas, UNNOBA	Área de Secuenciación del Laboratorio de Virología del Hospital de Niños Dr. Ricardo Gutierrez on behalf of 'Proyecto Argentino Interinstitucional de genomica de SARS-CoV-2' (PAIS Consortium)	Nabaes Jodar et al
EPI_ISL_4405716	Argentina/PAIS-A1047/2020	2020-07-23	South America	Argentina	Plataforma de Servicios Biotecnólogicos: UTTIPP/PSB , Universidad Nacional de Quilmes.	Área de Secuenciación del Laboratorio de Virología del Hospital de Niños Dr. Ricardo Gutierrez on behalf of 'Proyecto Argentino Interinstitucional de genomica de SARS-CoV-2' (PAIS Consortium)	Nabaes Jodar et al
EPI_ISL_4405717	Argentina/PAIS-A1048/2020	2020-08-27	South America	Argentina	Unidad de Diagnóstico COVID-19, Facultad de Ciencias Veterinarias-UNLP	Área de Secuenciación del Laboratorio de Virología del Hospital de Niños Dr. Ricardo Gutierrez on behalf of 'Proyecto Argentino Interinstitucional de genomica de SARS-CoV-2' (PAIS Consortium)	Nabaes Jodar et al
EPI_ISL_4405718	Argentina/PAIS-A1049/2020	2020-08-17	South America	Argentina	Unidad de Diagnóstico COVID-19, Facultad de Ciencias Veterinarias-UNLP	Área de Secuenciación del Laboratorio de Virología del Hospital de Niños Dr. Ricardo Gutierrez on behalf of 'Proyecto Argentino Interinstitucional de genomica de SARS-CoV-2' (PAIS Consortium)	Nabaes Jodar et al
EPI_ISL_4405720	Argentina/PAIS-A1051/2020	2020-07-07	South America	Argentina	Unidad de Diagnóstico COVID-19, Facultad de Ciencias Veterinarias-UNLP	Área de Secuenciación del Laboratorio de Virología del Hospital de Niños Dr. Ricardo Gutierrez on behalf of 'Proyecto Argentino Interinstitucional de genomica de SARS-CoV-2' (PAIS Consortium)	Nabaes Jodar et al
EPI_ISL_792397	Argentina/PAIS-B0001/2020	2020-05-28	South America	Argentina	Laboratorio de Virología del Hospital de Niños Dr. Ricardo Gutierrez	Biocódices SA. on behalf of 'Proyecto Argentino Interinstitucional de genomica de SARS-CoV-2' (PAIS Consortium)	Gravis et al
EPI_ISL_792399	Argentina/PAIS-B0003/2020	2020-05-30	South America	Argentina	Laboratorio de Virología del Hospital de Niños Dr. Ricardo Gutierrez	Biocódices SA. on behalf of 'Proyecto Argentino Interinstitucional de genomica de SARS-CoV-2' (PAIS Consortium)	Gravis et al
EPI_ISL_792401	Argentina/PAIS-B0005/2020	2020-06-05	South America	Argentina	Laboratorio de Virología del Hospital de Niños Dr. Ricardo Gutierrez	Biocódices SA. on behalf of 'Proyecto Argentino Interinstitucional de genomica de SARS-CoV-2' (PAIS Consortium)	Gravis et al
EPI_ISL_1396246	Argentina/PAIS-B0006/2020	2020-06-05	South America	Argentina	Laboratorio de Virología del Hospital de Niños Dr. Ricardo Gutierrez	Biocódices SA. on behalf of 'Proyecto Argentino Interinstitucional de genomica de SARS-CoV-2' (PAIS Consortium)	Alexay et al
EPI_ISL_1396247	Argentina/PAIS-B0007/2020	2020-06-09	South America	Argentina	Laboratorio de Virología del Hospital de Niños Dr. Ricardo Gutierrez	Biocódices SA. on behalf of 'Proyecto Argentino Interinstitucional de genomica de SARS-CoV-2' (PAIS Consortium)	Alexay et al
EPI_ISL_1396248	Argentina/PAIS-B0008/2020	2020-06-09	South America	Argentina	Laboratorio de Virología del Hospital de Niños Dr. Ricardo Gutierrez	Biocódices SA. on behalf of 'Proyecto Argentino Interinstitucional de genomica de SARS-CoV-2' (PAIS Consortium)	Alexay et al
EPI_ISL_1396249	Argentina/PAIS-B0009/2020	2020-06-13	South America	Argentina	Laboratorio de Virología del Hospital de Niños Dr. Ricardo Gutierrez	Biocódices SA. on behalf of 'Proyecto Argentino Interinstitucional de genomica de SARS-CoV-2' (PAIS Consortium)	Alexay et al
EPI_ISL_1396250	Argentina/PAIS-B0010/2020	2020-06-14	South America	Argentina	Laboratorio de Virología del Hospital de Niños Dr. Ricardo Gutierrez	Biocódices SA. on behalf of 'Proyecto Argentino Interinstitucional de genomica de SARS-CoV-2' (PAIS Consortium)	Alexay et al
EPI_ISL_1396251	Argentina/PAIS-B0011/2020	2020-06-14	South America	Argentina	Laboratorio de Virología del Hospital de Niños Dr. Ricardo Gutierrez	Biocódices SA. on behalf of 'Proyecto Argentino Interinstitucional de genomica de SARS-CoV-2' (PAIS Consortium)	Alexay et al
EPI_ISL_1396252	Argentina/PAIS-B0012/2020	2020-06-14	South America	Argentina	Laboratorio de Virología del Hospital de Niños Dr. Ricardo Gutierrez	Biocódices SA. on behalf of 'Proyecto Argentino Interinstitucional de genomica de SARS-CoV-2' (PAIS Consortium)	Alexay et al
EPI_ISL_1396253	Argentina/PAIS-B0013/2020	2020-06-15	South America	Argentina	Laboratorio de Virología del Hospital de Niños Dr. Ricardo Gutierrez	Biocódices SA. on behalf of 'Proyecto Argentino Interinstitucional de genomica de SARS-CoV-2' (PAIS Consortium)	Alexay et al
EPI_ISL_1396254	Argentina/PAIS-B0014/2020	2020-06-15	South America	Argentina	Laboratorio de Virología del Hospital de Niños Dr. Ricardo Gutierrez	Biocódices SA. on behalf of 'Proyecto Argentino Interinstitucional de genomica de SARS-CoV-2' (PAIS Consortium)	Alexay et al
EPI_ISL_1396255	Argentina/PAIS-B0015/2020	2020-06-16	South America	Argentina	Laboratorio de Virología del Hospital de Niños Dr. Ricardo Gutierrez	Biocódices SA. on behalf of 'Proyecto Argentino Interinstitucional de genomica de SARS-CoV-2' (PAIS Consortium)	Alexay et al
EPI_ISL_1396256	Argentina/PAIS-B0016/2020	2020-06-18	South America	Argentina	Laboratorio de Virología del Hospital de Niños Dr. Ricardo Gutierrez	Biocódices SA. on behalf of 'Proyecto Argentino Interinstitucional de genomica de SARS-CoV-2' (PAIS Consortium)	Alexay et al
EPI_ISL_1396257	Argentina/PAIS-B0017/2020	2020-06-19	South America	Argentina	Laboratorio de Virología del Hospital de Niños Dr. Ricardo Gutierrez	Biocódices SA. on behalf of 'Proyecto Argentino Interinstitucional de genomica de SARS-CoV-2' (PAIS Consortium)	Alexay et al
EPI_ISL_1396258	Argentina/PAIS-B0018/2020	2020-06-22	South America	Argentina	Laboratorio de Virología del Hospital de Niños Dr. Ricardo Gutierrez	Biocódices SA. on behalf of 'Proyecto Argentino Interinstitucional de genomica de SARS-CoV-2' (PAIS Consortium)	Alexay et al
EPI_ISL_1396259	Argentina/PAIS-B0019/2020	2020-07-01	South America	Argentina	Laboratorio de Virología del Hospital de Niños Dr. Ricardo Gutierrez	Biocódices SA. on behalf of 'Proyecto Argentino Interinstitucional de genomica de SARS-CoV-2' (PAIS Consortium)	Alexay et al
EPI_ISL_1396260	Argentina/PAIS-B0020/2020	2020-07-02	South America	Argentina	Laboratorio de Virología del Hospital de Niños Dr. Ricardo Gutierrez	Biocódices SA. on behalf of 'Proyecto Argentino Interinstitucional de genomica de SARS-CoV-2' (PAIS Consortium)	Alexay et al
EPI_ISL_1396261	Argentina/PAIS-B0021/2020	2020-07-03	South America	Argentina	Laboratorio de Virología del Hospital de Niños Dr. Ricardo Gutierrez	Biocódices SA. on behalf of 'Proyecto Argentino Interinstitucional de genomica de SARS-CoV-2' (PAIS Consortium)	Alexay et al
EPI_ISL_1396262	Argentina/PAIS-B0022/2020	2020-07-05	South America	Argentina	Laboratorio de Virología del Hospital de Niños Dr. Ricardo Gutierrez	Biocódices SA. on behalf of 'Proyecto Argentino Interinstitucional de genomica de SARS-CoV-2' (PAIS Consortium)	Alexay et al
EPI_ISL_1396263	Argentina/PAIS-B0023/2020	2020-07-08	South America	Argentina	Laboratorio de Virología del Hospital de Niños Dr. Ricardo Gutierrez	Biocódices SA. on behalf of 'Proyecto Argentino Interinstitucional de genomica de SARS-CoV-2' (PAIS Consortium)	Alexay et al
EPI_ISL_1396264	Argentina/PAIS-B0024/2020	2020-07-08	South America	Argentina	Laboratorio de Virología del Hospital de Niños Dr. Ricardo Gutierrez	Biocódices SA. on behalf of 'Proyecto Argentino Interinstitucional de genomica de SARS-CoV-2' (PAIS Consortium)	Alexay et al
EPI_ISL_1396265	Argentina/PAIS-B0025/2020	2020-07-08	South America	Argentina	Laboratorio de Virología del Hospital de Niños Dr. Ricardo Gutierrez	Biocódices SA. on behalf of 'Proyecto Argentino Interinstitucional de genomica de SARS-CoV-2' (PAIS Consortium)	Alexay et al
EPI_ISL_1396266	Argentina/PAIS-B0026/2020	2020-07-09	South America	Argentina	Laboratorio de Virología del Hospital de Niños Dr. Ricardo Gutierrez	Biocódices SA. on behalf of 'Proyecto Argentino Interinstitucional de genomica de SARS-CoV-2' (PAIS Consortium)	Alexay et al
EPI_ISL_1396267	Argentina/PAIS-B0027/2020	2020-07-09	South America	Argentina	Laboratorio de Virología del Hospital de Niños Dr. Ricardo Gutierrez	Biocódices SA. on behalf of 'Proyecto Argentino Interinstitucional de genomica de SARS-CoV-2' (PAIS Consortium)	Alexay et al
EPI_ISL_1396268	Argentina/PAIS-B0028/2020	2020-07-09	South America	Argentina	Laboratorio de Virología del Hospital de Niños Dr. Ricardo Gutierrez	Biocódices SA. on behalf of 'Proyecto Argentino Interinstitucional de genomica de SARS-CoV-2' (PAIS Consortium)	Alexay et al
EPI_ISL_1396269	Argentina/PAIS-B0029/2020	2020-07-11	South America	Argentina	Laboratorio de Virología del Hospital de Niños Dr. Ricardo Gutierrez	Biocódices SA. on behalf of 'Proyecto Argentino Interinstitucional de genomica de SARS-CoV-2' (PAIS Consortium)	Alexay et al
EPI_ISL_1396270	Argentina/PAIS-B0030/2020	2020-07-11	South America	Argentina	Laboratorio de Virología del Hospital de Niños Dr. Ricardo Gutierrez	Biocódices SA. on behalf of 'Proyecto Argentino Interinstitucional de genomica de SARS-CoV-2' (PAIS Consortium)	Alexay et al
EPI_ISL_1396271	Argentina/PAIS-B0031/2020	2020-07-11	South America	Argentina	Laboratorio de Virología del Hospital de Niños Dr. Ricardo Gutierrez	Biocódices SA. on behalf of 'Proyecto Argentino Interinstitucional de genomica de SARS-CoV-2' (PAIS Consortium)	Alexay et al
EPI_ISL_1396272	Argentina/PAIS-B0032/2020	2020-07-12	South America	Argentina	Laboratorio de Virología del Hospital de Niños Dr. Ricardo Gutierrez	Biocódices SA. on behalf of 'Proyecto Argentino Interinstitucional de genomica de SARS-CoV-2' (PAIS Consortium)	Alexay et al
EPI_ISL_1396274	Argentina/PAIS-B0034/2020	2020-07-14	South America	Argentina	Laboratorio de Virología del Hospital de Niños Dr. Ricardo Gutierrez	Biocódices SA. on behalf of 'Proyecto Argentino Interinstitucional de genomica de SARS-CoV-2' (PAIS Consortium)	Alexay et al
EPI_ISL_1396275	Argentina/PAIS-B0035/2020	2020-07-17	South America	Argentina	Laboratorio de Virología del Hospital de Niños Dr. Ricardo Gutierrez	Biocódices SA. on behalf of 'Proyecto Argentino Interinstitucional de genomica de SARS-CoV-2' (PAIS Consortium)	Alexay et al
EPI_ISL_1396276	Argentina/PAIS-B0036/2020	2020-07-17	South America	Argentina	Laboratorio de Virología del Hospital de Niños Dr. Ricardo Gutierrez	Biocódices SA. on behalf of 'Proyecto Argentino Interinstitucional de genomica de SARS-CoV-2' (PAIS Consortium)	Alexay et al
EPI_ISL_1396277	Argentina/PAIS-B0037/2020	2020-07-18	South America	Argentina	Laboratorio de Virología del Hospital de Niños Dr. Ricardo Gutierrez	Biocódices SA. on behalf of 'Proyecto Argentino Interinstitucional de genomica de SARS-CoV-2' (PAIS Consortium)	Alexay et al
EPI_ISL_1396278	Argentina/PAIS-B0038/2020	2020-07-18	South America	Argentina	Laboratorio de Virología del Hospital de Niños Dr. Ricardo Gutierrez	Biocódices SA. on behalf of 'Proyecto Argentino Interinstitucional de genomica de SARS-CoV-2' (PAIS Consortium)	Alexay et al
EPI_ISL_1396279	Argentina/PAIS-B0039/2020	2020-07-18	South America	Argentina	Laboratorio de Virología del Hospital de Niños Dr. Ricardo Gutierrez	Biocódices SA. on behalf of 'Proyecto Argentino Interinstitucional de genomica de SARS-CoV-2' (PAIS Consortium)	Alexay et al
EPI_ISL_1396280	Argentina/PAIS-B0040/2020	2020-07-18	South America	Argentina	Laboratorio de Virología del Hospital de Niños Dr. Ricardo Gutierrez	Biocódices SA. on behalf of 'Proyecto Argentino Interinstitucional de genomica de SARS-CoV-2' (PAIS Consortium)	Alexay et al
EPI_ISL_1396281	Argentina/PAIS-B0041/2020	2020-07-18	South America	Argentina	Laboratorio de Virología del Hospital de Niños Dr. Ricardo Gutierrez	Biocódices SA. on behalf of 'Proyecto Argentino Interinstitucional de genomica de SARS-CoV-2' (PAIS Consortium)	Alexay et al
EPI_ISL_1396282	Argentina/PAIS-B0042/2020	2020-07-18	South America	Argentina	Laboratorio de Virología del Hospital de Niños Dr. Ricardo Gutierrez	Biocódices SA. on behalf of 'Proyecto Argentino Interinstitucional de genomica de SARS-CoV-2' (PAIS Consortium)	Alexay et al
EPI_ISL_1396283	Argentina/PAIS-B0043/2020	2020-07-26	South America	Argentina	Laboratorio de Virología del Hospital de Niños Dr. Ricardo Gutierrez	Biocódices SA. on behalf of 'Proyecto Argentino Interinstitucional de genomica de SARS-CoV-2' (PAIS Consortium)	Alexay et al
EPI_ISL_1396284	Argentina/PAIS-B0044/2020	2020-07-29	South America	Argentina	Laboratorio de Virología del Hospital de Niños Dr. Ricardo Gutierrez	Biocódices SA. on behalf of 'Proyecto Argentino Interinstitucional de genomica de SARS-CoV-2' (PAIS Consortium)	Alexay et al
EPI_ISL_1396285	Argentina/PAIS-B0045/2020	2020-07-29	South America	Argentina	Laboratorio de Virología del Hospital de Niños Dr. Ricardo Gutierrez	Biocódices SA. on behalf of 'Proyecto Argentino Interinstitucional de genomica de SARS-CoV-2' (PAIS Consortium)	Alexay et al
EPI_ISL_1396286	Argentina/PAIS-B0046/2020	2020-07-29	South America	Argentina	Laboratorio de Virología del Hospital de Niños Dr. Ricardo Gutierrez	Biocódices SA. on behalf of 'Proyecto Argentino Interinstitucional de genomica de SARS-CoV-2' (PAIS Consortium)	Alexay et al
EPI_ISL_1396287	Argentina/PAIS-B0047/2020	2020-07-30	South America	Argentina	Laboratorio de Virología del Hospital de Niños Dr. Ricardo Gutierrez	Biocódices SA. on behalf of 'Proyecto Argentino Interinstitucional de genomica de SARS-CoV-2' (PAIS Consortium)	Alexay et al
EPI_ISL_1396288	Argentina/PAIS-B0048/2020	2020-07-30	South America	Argentina	Laboratorio de Virología del Hospital de Niños Dr. Ricardo Gutierrez	Biocódices SA. on behalf of 'Proyecto Argentino Interinstitucional de genomica de SARS-CoV-2' (PAIS Consortium)	Alexay et al
EPI_ISL_1396289	Argentina/PAIS-B0049/2020	2020-07-30	South America	Argentina	Laboratorio de Virología del Hospital de Niños Dr. Ricardo Gutierrez	Biocódices SA. on behalf of 'Proyecto Argentino Interinstitucional de genomica de SARS-CoV-2' (PAIS Consortium)	Alexay et al
EPI_ISL_1396290	Argentina/PAIS-B0050/2020	2020-07-31	South America	Argentina	Laboratorio de Virología del Hospital de Niños Dr. Ricardo Gutierrez	Biocódices SA. on behalf of 'Proyecto Argentino Interinstitucional de genomica de SARS-CoV-2' (PAIS Consortium)	Alexay et al
EPI_ISL_1396291	Argentina/PAIS-B0051/2020	2020-07-31	South America	Argentina	Laboratorio de Virología del Hospital de Niños Dr. Ricardo Gutierrez	Biocódices SA. on behalf of 'Proyecto Argentino Interinstitucional de genomica de SARS-CoV-2' (PAIS Consortium)	Alexay et al
EPI_ISL_1396292	Argentina/PAIS-B0052/2020	2020-08-01	South America	Argentina	Laboratorio de Virología del Hospital de Niños Dr. Ricardo Gutierrez	Biocódices SA. on behalf of 'Proyecto Argentino Interinstitucional de genomica de SARS-CoV-2' (PAIS Consortium)	Alexay et al
EPI_ISL_1396293	Argentina/PAIS-B0053/2020	2020-08-01	South America	Argentina	Laboratorio de Virología del Hospital de Niños Dr. Ricardo Gutierrez	Biocódices SA. on behalf of 'Proyecto Argentino Interinstitucional de genomica de SARS-CoV-2' (PAIS Consortium)	Alexay et al
EPI_ISL_1396294	Argentina/PAIS-B0054/2020	2020-08-03	South America	Argentina	Laboratorio de Virología del Hospital de Niños Dr. Ricardo Gutierrez	Biocódices SA. on behalf of 'Proyecto Argentino Interinstitucional de genomica de SARS-CoV-2' (PAIS Consortium)	Alexay et al
EPI_ISL_1396295	Argentina/PAIS-B0055/2020	2020-08-04	South America	Argentina	Laboratorio de Virología del Hospital de Niños Dr. Ricardo Gutierrez	Biocódices SA. on behalf of 'Proyecto Argentino Interinstitucional de genomica de SARS-CoV-2' (PAIS Consortium)	Alexay et al
EPI_ISL_1396296	Argentina/PAIS-B0056/2020	2020-08-05	South America	Argentina	Laboratorio de Virología del Hospital de Niños Dr. Ricardo Gutierrez	Biocódices SA. on behalf of 'Proyecto Argentino Interinstitucional de genomica de SARS-CoV-2' (PAIS Consortium)	Alexay et al
EPI_ISL_1396297	Argentina/PAIS-B0057/2020	2020-08-05	South America	Argentina	Laboratorio de Virología del Hospital de Niños Dr. Ricardo Gutierrez	Biocódices SA. on behalf of 'Proyecto Argentino Interinstitucional de genomica de SARS-CoV-2' (PAIS Consortium)	Alexay et al
EPI_ISL_1396299	Argentina/PAIS-B0059/2020	2020-08-06	South America	Argentina	Laboratorio de Virología del Hospital de Niños Dr. Ricardo Gutierrez	Biocódices SA. on behalf of 'Proyecto Argentino Interinstitucional de genomica de SARS-CoV-2' (PAIS Consortium)	Alexay et al
EPI_ISL_1396300	Argentina/PAIS-B0060/2020	2020-08-06	South America	Argentina	Laboratorio de Virología del Hospital de Niños Dr. Ricardo Gutierrez	Biocódices SA. on behalf of 'Proyecto Argentino Interinstitucional de genomica de SARS-CoV-2' (PAIS Consortium)	Alexay et al
EPI_ISL_1396301	Argentina/PAIS-B0061/2020	2020-08-07	South America	Argentina	Laboratorio de Virología del Hospital de Niños Dr. Ricardo Gutierrez	Biocódices SA. on behalf of 'Proyecto Argentino Interinstitucional de genomica de SARS-CoV-2' (PAIS Consortium)	Alexay et al
EPI_ISL_1396302	Argentina/PAIS-B0062/2020	2020-08-10	South America	Argentina	Laboratorio de Virología del Hospital de Niños Dr. Ricardo Gutierrez	Biocódices SA. on behalf of 'Proyecto Argentino Interinstitucional de genomica de SARS-CoV-2' (PAIS Consortium)	Alexay et al
EPI_ISL_1396304	Argentina/PAIS-B0064/2020	2020-08-11	South America	Argentina	Laboratorio de Virología del Hospital de Niños Dr. Ricardo Gutierrez	Biocódices SA. on behalf of 'Proyecto Argentino Interinstitucional de genomica de SARS-CoV-2' (PAIS Consortium)	Alexay et al
EPI_ISL_1396305	Argentina/PAIS-B0065/2020	2020-08-11	South America	Argentina	Laboratorio de Virología del Hospital de Niños Dr. Ricardo Gutierrez	Biocódices SA. on behalf of 'Proyecto Argentino Interinstitucional de genomica de SARS-CoV-2' (PAIS Consortium)	Alexay et al
EPI_ISL_1396306	Argentina/PAIS-B0066/2020	2020-08-11	South America	Argentina	Laboratorio de Virología del Hospital de Niños Dr. Ricardo Gutierrez	Biocódices SA. on behalf of 'Proyecto Argentino Interinstitucional de genomica de SARS-CoV-2' (PAIS Consortium)	Alexay et al
EPI_ISL_1396307	Argentina/PAIS-B0067/2020	2020-08-11	South America	Argentina	Laboratorio de Virología del Hospital de Niños Dr. Ricardo Gutierrez	Biocódices SA. on behalf of 'Proyecto Argentino Interinstitucional de genomica de SARS-CoV-2' (PAIS Consortium)	Alexay et al
EPI_ISL_1396308	Argentina/PAIS-B0069/2020	2020-08-13	South America	Argentina	Laboratorio de Virología del Hospital de Niños Dr. Ricardo Gutierrez	Biocódices SA. on behalf of 'Proyecto Argentino Interinstitucional de genomica de SARS-CoV-2' (PAIS Consortium)	Alexay et al
EPI_ISL_1396309	Argentina/PAIS-B0070/2020	2020-08-15	South America	Argentina	Laboratorio de Virología del Hospital de Niños Dr. Ricardo Gutierrez	Biocódices SA. on behalf of 'Proyecto Argentino Interinstitucional de genomica de SARS-CoV-2' (PAIS Consortium)	Alexay et al
EPI_ISL_1396310	Argentina/PAIS-B0071/2020	2020-08-15	South America	Argentina	Laboratorio de Virología del Hospital de Niños Dr. Ricardo Gutierrez	Biocódices SA. on behalf of 'Proyecto Argentino Interinstitucional de genomica de SARS-CoV-2' (PAIS Consortium)	Alexay et al
EPI_ISL_1396311	Argentina/PAIS-B0072/2020	2020-08-16	South America	Argentina	Laboratorio de Virología del Hospital de Niños Dr. Ricardo Gutierrez	Biocódices SA. on behalf of 'Proyecto Argentino Interinstitucional de genomica de SARS-CoV-2' (PAIS Consortium)	Alexay et al
EPI_ISL_1396312	Argentina/PAIS-B0073/2020	2020-08-16	South America	Argentina	Laboratorio de Virología del Hospital de Niños Dr. Ricardo Gutierrez	Biocódices SA. on behalf of 'Proyecto Argentino Interinstitucional de genomica de SARS-CoV-2' (PAIS Consortium)	Alexay et al
EPI_ISL_1396313	Argentina/PAIS-B0074/2020	2020-08-18	South America	Argentina	Laboratorio de Virología del Hospital de Niños Dr. Ricardo Gutierrez	Biocódices SA. on behalf of 'Proyecto Argentino Interinstitucional de genomica de SARS-CoV-2' (PAIS Consortium)	Alexay et al
EPI_ISL_1396314	Argentina/PAIS-B0075/2020	2020-08-18	South America	Argentina	Laboratorio de Virología del Hospital de Niños Dr. Ricardo Gutierrez	Biocódices SA. on behalf of 'Proyecto Argentino Interinstitucional de genomica de SARS-CoV-2' (PAIS Consortium)	Alexay et al
EPI_ISL_1396315	Argentina/PAIS-B0076/2020	2020-08-18	South America	Argentina	Laboratorio de Virología del Hospital de Niños Dr. Ricardo Gutierrez	Biocódices SA. on behalf of 'Proyecto Argentino Interinstitucional de genomica de SARS-CoV-2' (PAIS Consortium)	Alexay et al
EPI_ISL_1396316	Argentina/PAIS-B0077/2020	2020-08-18	South America	Argentina	Laboratorio de Virología del Hospital de Niños Dr. Ricardo Gutierrez	Biocódices SA. on behalf of 'Proyecto Argentino Interinstitucional de genomica de SARS-CoV-2' (PAIS Consortium)	Alexay et al
EPI_ISL_1396317	Argentina/PAIS-B0078/2020	2020-08-18	South America	Argentina	Laboratorio de Virología del Hospital de Niños Dr. Ricardo Gutierrez	Biocódices SA. on behalf of 'Proyecto Argentino Interinstitucional de genomica de SARS-CoV-2' (PAIS Consortium)	Alexay et al
EPI_ISL_1396318	Argentina/PAIS-B0079/2020	2020-08-18	South America	Argentina	Laboratorio de Virología del Hospital de Niños Dr. Ricardo Gutierrez	Biocódices SA. on behalf of 'Proyecto Argentino Interinstitucional de genomica de SARS-CoV-2' (PAIS Consortium)	Alexay et al
EPI_ISL_1396319	Argentina/PAIS-B0080/2020	2020-08-25	South America	Argentina	Laboratorio de Virología del Hospital de Niños Dr. Ricardo Gutierrez	Biocódices SA. on behalf of 'Proyecto Argentino Interinstitucional de genomica de SARS-CoV-2' (PAIS Consortium)	Alexay et al
EPI_ISL_1396320	Argentina/PAIS-B0081/2020	2020-08-25	South America	Argentina	Laboratorio de Virología del Hospital de Niños Dr. Ricardo Gutierrez	Biocódices SA. on behalf of 'Proyecto Argentino Interinstitucional de genomica de SARS-CoV-2' (PAIS Consortium)	Alexay et al
EPI_ISL_1396321	Argentina/PAIS-B0082/2020	2020-08-25	South America	Argentina	Laboratorio de Virología del Hospital de Niños Dr. Ricardo Gutierrez	Biocódices SA. on behalf of 'Proyecto Argentino Interinstitucional de genomica de SARS-CoV-2' (PAIS Consortium)	Alexay et al
EPI_ISL_1396322	Argentina/PAIS-B0083/2020	2020-08-25	South America	Argentina	Laboratorio de Virología del Hospital de Niños Dr. Ricardo Gutierrez	Biocódices SA. on behalf of 'Proyecto Argentino Interinstitucional de genomica de SARS-CoV-2' (PAIS Consortium)	Alexay et al
EPI_ISL_1396323	Argentina/PAIS-B0084/2020	2020-08-25	South America	Argentina	Laboratorio de Virología del Hospital de Niños Dr. Ricardo Gutierrez	Biocódices SA. on behalf of 'Proyecto Argentino Interinstitucional de genomica de SARS-CoV-2' (PAIS Consortium)	Alexay et al
EPI_ISL_1396324	Argentina/PAIS-B0085/2020	2020-08-27	South America	Argentina	Laboratorio de Virología del Hospital de Niños Dr. Ricardo Gutierrez	Biocódices SA. on behalf of 'Proyecto Argentino Interinstitucional de genomica de SARS-CoV-2' (PAIS Consortium)	Alexay et al
EPI_ISL_1396325	Argentina/PAIS-B0086/2020	2020-08-27	South America	Argentina	Laboratorio de Virología del Hospital de Niños Dr. Ricardo Gutierrez	Biocódices SA. on behalf of 'Proyecto Argentino Interinstitucional de genomica de SARS-CoV-2' (PAIS Consortium)	Alexay et al
EPI_ISL_1396326	Argentina/PAIS-B0087/2020	2020-08-28	South America	Argentina	Laboratorio de Virología del Hospital de Niños Dr. Ricardo Gutierrez	Biocódices SA. on behalf of 'Proyecto Argentino Interinstitucional de genomica de SARS-CoV-2' (PAIS Consortium)	Alexay et al
EPI_ISL_1396327	Argentina/PAIS-B0088/2020	2020-08-28	South America	Argentina	Laboratorio de Virología del Hospital de Niños Dr. Ricardo Gutierrez	Biocódices SA. on behalf of 'Proyecto Argentino Interinstitucional de genomica de SARS-CoV-2' (PAIS Consortium)	Alexay et al
EPI_ISL_1396329	Argentina/PAIS-B0090/2020	2020-08-29	South America	Argentina	Laboratorio de Virología del Hospital de Niños Dr. Ricardo Gutierrez	Biocódices SA. on behalf of 'Proyecto Argentino Interinstitucional de genomica de SARS-CoV-2' (PAIS Consortium)	Alexay et al
EPI_ISL_1396330	Argentina/PAIS-B0091/2020	2020-08-30	South America	Argentina	Laboratorio de Virología del Hospital de Niños Dr. Ricardo Gutierrez	Biocódices SA. on behalf of 'Proyecto Argentino Interinstitucional de genomica de SARS-CoV-2' (PAIS Consortium)	Alexay et al
EPI_ISL_1396331	Argentina/PAIS-B0092/2020	2020-08-31	South America	Argentina	Laboratorio de Virología del Hospital de Niños Dr. Ricardo Gutierrez	Biocódices SA. on behalf of 'Proyecto Argentino Interinstitucional de genomica de SARS-CoV-2' (PAIS Consortium)	Alexay et al
EPI_ISL_792415	Argentina/PAIS-C0014/2020	2020-05-27	South America	Argentina	LABORATORIO DE CAMPAÑA COVID 19 INTA	Instituto de Biotecnología, IABIMO (CONICET), Instituto de Virología, IVIT(CONICET), Instituto de Patobiología, IPVET(CONICET), CICVyA, INTA on behalf of 'Proyecto Argentino Interinstitucional de genomica de SARS-CoV-2' (PAIS Consortium)	König et al
EPI_ISL_792426	Argentina/PAIS-C0025/2020	2020-05-05	South America	Argentina	Laboratorio de Inmunología del Hospital Perrando e Instituto de Medicina Regional de la UNNE	Instituto de Biotecnología, IABIMO (CONICET), Instituto de Virología, IVIT(CONICET), Instituto de Patobiología, IPVET(CONICET), CICVyA, INTA on behalf of 'Proyecto Argentino Interinstitucional de genomica de SARS-CoV-2' (PAIS Consortium)	König et al
EPI_ISL_4291319	Argentina/PAIS-C0047/2020	2020-11-23	South America	Argentina	Instituto de Investigaciones Biomédicas en Retrovirus y SIDA (INBIRS)	Insituto Nacional de Tecnología Agropecuaria; CICVyA; Instituto de Biotecnología; IABIMO-CONICET; Unidad de Genómica	Peralta AV et al
EPI_ISL_4291320	Argentina/PAIS-C0048/2020	2020-11-17	South America	Argentina	Instituto de Investigaciones Biomédicas en Retrovirus y SIDA (INBIRS)	Insituto Nacional de Tecnología Agropecuaria; CICVyA; Instituto de Biotecnología; IABIMO-CONICET; Unidad de Genómica	Peralta AV et al
EPI_ISL_4291317	Argentina/PAIS-C0049/2020	2020-12-07	South America	Argentina	Instituto de Investigaciones Biomédicas en Retrovirus y SIDA (INBIRS)	Insituto Nacional de Tecnología Agropecuaria; CICVyA; Instituto de Biotecnología; IABIMO-CONICET; Unidad de Genómica	Peralta AV et al
EPI_ISL_4291325	Argentina/PAIS-C0050/2020	2020-10-27	South America	Argentina	Instituto de Investigaciones Biomédicas en Retrovirus y SIDA (INBIRS)	Insituto Nacional de Tecnología Agropecuaria; CICVyA; Instituto de Biotecnología; IABIMO-CONICET; Unidad de Genómica	Peralta AV et al
EPI_ISL_4291326	Argentina/PAIS-C0051/2020	2020-10-25	South America	Argentina	Instituto de Investigaciones Biomédicas en Retrovirus y SIDA (INBIRS)	Insituto Nacional de Tecnología Agropecuaria; CICVyA; Instituto de Biotecnología; IABIMO-CONICET; Unidad de Genómica	Peralta AV et al
EPI_ISL_4291330	Argentina/PAIS-C0061/2020	2020-09-11	South America	Argentina	Laboratorio de Diagnóstico-UNIDAD COVID- Universidad Nacional de Hurlingham	Insituto Nacional de Tecnología Agropecuaria; CICVyA; Instituto de Biotecnología; IABIMO-CONICET; Unidad de Genómica	Peralta AV et al
EPI_ISL_4291307	Argentina/PAIS-C0070/2021	2021-01-22	South America	Argentina	Laboratorio de Virología del Hospital de Niños Dr. Ricardo Gutierrez	Insituto Nacional de Tecnología Agropecuaria; CICVyA; Instituto de Biotecnología; IABIMO-CONICET; Unidad de Genómica	Peralta AV et al
EPI_ISL_4291309	Argentina/PAIS-C0072/2021	2021-01-13	South America	Argentina	Laboratorio de Virologia - HIEAyC "San Juan de Dios”	Insituto Nacional de Tecnología Agropecuaria; CICVyA; Instituto de Biotecnología; IABIMO-CONICET; Unidad de Genómica	Peralta AV et al
EPI_ISL_4291305	Argentina/PAIS-C0076/2021	2021-02-04	South America	Argentina	Laboratorio de Virología del Hospital de Niños Dr. Ricardo Gutierrez	Insituto Nacional de Tecnología Agropecuaria; CICVyA; Instituto de Biotecnología; IABIMO-CONICET; Unidad de Genómica	Peralta AV et al
EPI_ISL_4291349	Argentina/PAIS-C0077/2020	2020-07-08	South America	Argentina	Laboratorio de Campaña COVID 19 INTA	Insituto Nacional de Tecnología Agropecuaria; CICVyA; Instituto de Biotecnología; IABIMO-CONICET; Unidad de Genómica	Peralta AV et al
EPI_ISL_4291351	Argentina/PAIS-C0083/2020	2020-07-08	South America	Argentina	Laboratorio de Campaña COVID 19 INTA	Insituto Nacional de Tecnología Agropecuaria; CICVyA; Instituto de Biotecnología; IABIMO-CONICET; Unidad de Genómica	Peralta AV et al
EPI_ISL_4291352	Argentina/PAIS-C0085/2020	2020-07-07	South America	Argentina	Laboratorio de Campaña COVID 19 INTA	Insituto Nacional de Tecnología Agropecuaria; CICVyA; Instituto de Biotecnología; IABIMO-CONICET; Unidad de Genómica	Peralta AV et al
EPI_ISL_4291348	Argentina/PAIS-C0088/2020	2020-07-09	South America	Argentina	Laboratorio de Campaña COVID 19 INTA	Insituto Nacional de Tecnología Agropecuaria; CICVyA; Instituto de Biotecnología; IABIMO-CONICET; Unidad de Genómica	Peralta AV et al
EPI_ISL_4291337	Argentina/PAIS-C0089/2020	2020-08-05	South America	Argentina	Laboratorio de Campaña COVID 19 INTA	Insituto Nacional de Tecnología Agropecuaria; CICVyA; Instituto de Biotecnología; IABIMO-CONICET; Unidad de Genómica	Peralta AV et al
EPI_ISL_4291335	Argentina/PAIS-C0092/2020	2020-08-20	South America	Argentina	Laboratorio de Campaña COVID 19 INTA	Insituto Nacional de Tecnología Agropecuaria; CICVyA; Instituto de Biotecnología; IABIMO-CONICET; Unidad de Genómica	Peralta AV et al
EPI_ISL_4291329	Argentina/PAIS-C0096/2020	2020-10-18	South America	Argentina	Instituto de Investigaciones Biomédicas en Retrovirus y SIDA (INBIRS)	Insituto Nacional de Tecnología Agropecuaria; CICVyA; Instituto de Biotecnología; IABIMO-CONICET; Unidad de Genómica	Peralta AV et al
EPI_ISL_4291340	Argentina/PAIS-C0099/2020	2020-07-27	South America	Argentina	Laboratorio de Campaña COVID 19 INTA	Insituto Nacional de Tecnología Agropecuaria; CICVyA; Instituto de Biotecnología; IABIMO-CONICET; Unidad de Genómica	Peralta AV et al
EPI_ISL_4291347	Argentina/PAIS-C0103/2020	2020-07-10	South America	Argentina	Laboratorio de Campaña COVID 19 INTA	Insituto Nacional de Tecnología Agropecuaria; CICVyA; Instituto de Biotecnología; IABIMO-CONICET; Unidad de Genómica	Peralta AV et al
EPI_ISL_4291339	Argentina/PAIS-C0105/2020	2020-07-29	South America	Argentina	Laboratorio de Campaña COVID 19 INTA	Insituto Nacional de Tecnología Agropecuaria; CICVyA; Instituto de Biotecnología; IABIMO-CONICET; Unidad de Genómica	Peralta AV et al
EPI_ISL_792455	Argentina/PAIS-D0013/2020	2020-04-01	South America	Argentina	Laboratorio del Hospital Regional Ushuaia Gdor. Ernesto Campos	Hospital Regional Ushuaia - Centro Austral De Investigaciones Científicas - Universidad Nacional De Tierra Del Fuego on behalf of 'Proyecto Argentino Interinstitucional de genomica de SARS-CoV-2' (PAIS Consortium)	Ceballos et al
EPI_ISL_792463	Argentina/PAIS-D0021/2020	2020-03-23	South America	Argentina	Laboratorio del Hospital Regional Ushuaia Gdor. Ernesto Campos	Hospital Regional Ushuaia - Centro Austral De Investigaciones Científicas - Universidad Nacional De Tierra Del Fuego on behalf of 'Proyecto Argentino Interinstitucional de genomica de SARS-CoV-2' (PAIS Consortium)	Ceballos et al
EPI_ISL_792471	Argentina/PAIS-D0029/2020	2020-03-30	South America	Argentina	Laboratorio del Hospital Regional Ushuaia Gdor. Ernesto Campos	Hospital Regional Ushuaia - Centro Austral De Investigaciones Científicas - Universidad Nacional De Tierra Del Fuego on behalf of 'Proyecto Argentino Interinstitucional de genomica de SARS-CoV-2' (PAIS Consortium)	Ceballos et al
EPI_ISL_792473	Argentina/PAIS-D0031/2020	2020-04-01	South America	Argentina	Laboratorio del Hospital Regional Ushuaia Gdor. Ernesto Campos	Hospital Regional Ushuaia - Centro Austral De Investigaciones Científicas - Universidad Nacional De Tierra Del Fuego on behalf of 'Proyecto Argentino Interinstitucional de genomica de SARS-CoV-2' (PAIS Consortium)	Ceballos et al
EPI_ISL_792478	Argentina/PAIS-D0036/2020	2020-03-23	South America	Argentina	Laboratorio Central Mg. Luis Alfredo Pianciola	Hospital Regional Ushuaia - Centro Austral De Investigaciones Científicas - Universidad Nacional De Tierra Del Fuego on behalf of 'Proyecto Argentino Interinstitucional de genomica de SARS-CoV-2' (PAIS Consortium)	Ceballos et al
EPI_ISL_792484	Argentina/PAIS-D0042/2020	2020-03-30	South America	Argentina	Laboratorio Central Mg. Luis Alfredo Pianciola	Hospital Regional Ushuaia - Centro Austral De Investigaciones Científicas - Universidad Nacional De Tierra Del Fuego on behalf of 'Proyecto Argentino Interinstitucional de genomica de SARS-CoV-2' (PAIS Consortium)	Ceballos et al
EPI_ISL_792489	Argentina/PAIS-D0047/2020	2020-04-05	South America	Argentina	Laboratorio Central Mg. Luis Alfredo Pianciola	Hospital Regional Ushuaia - Centro Austral De Investigaciones Científicas - Universidad Nacional De Tierra Del Fuego on behalf of 'Proyecto Argentino Interinstitucional de genomica de SARS-CoV-2' (PAIS Consortium)	Ceballos et al
EPI_ISL_792492	Argentina/PAIS-D0050/2020	2020-04-06	South America	Argentina	Laboratorio Central Mg. Luis Alfredo Pianciola	Hospital Regional Ushuaia - Centro Austral De Investigaciones Científicas - Universidad Nacional De Tierra Del Fuego on behalf of 'Proyecto Argentino Interinstitucional de genomica de SARS-CoV-2' (PAIS Consortium)	Ceballos et al
EPI_ISL_792494	Argentina/PAIS-D0052/2020	2020-04-10	South America	Argentina	Laboratorio Central Mg. Luis Alfredo Pianciola	Hospital Regional Ushuaia - Centro Austral De Investigaciones Científicas - Universidad Nacional De Tierra Del Fuego on behalf of 'Proyecto Argentino Interinstitucional de genomica de SARS-CoV-2' (PAIS Consortium)	Ceballos et al
EPI_ISL_792495	Argentina/PAIS-D0053/2020	2020-04-19	South America	Argentina	Laboratorio Central Mg. Luis Alfredo Pianciola	Hospital Regional Ushuaia - Centro Austral De Investigaciones Científicas - Universidad Nacional De Tierra Del Fuego on behalf of 'Proyecto Argentino Interinstitucional de genomica de SARS-CoV-2' (PAIS Consortium)	Ceballos et al
EPI_ISL_792496	Argentina/PAIS-D0054/2020	2020-04-20	South America	Argentina	Laboratorio Central Mg. Luis Alfredo Pianciola	Hospital Regional Ushuaia - Centro Austral De Investigaciones Científicas - Universidad Nacional De Tierra Del Fuego on behalf of 'Proyecto Argentino Interinstitucional de genomica de SARS-CoV-2' (PAIS Consortium)	Ceballos et al
EPI_ISL_792497	Argentina/PAIS-D0055/2020	2020-04-15	South America	Argentina	Laboratorio Central Mg. Luis Alfredo Pianciola	Hospital Regional Ushuaia - Centro Austral De Investigaciones Científicas - Universidad Nacional De Tierra Del Fuego on behalf of 'Proyecto Argentino Interinstitucional de genomica de SARS-CoV-2' (PAIS Consortium)	Ceballos et al
EPI_ISL_1396333	Argentina/PAIS-D0063/2020	2020-07-03	South America	Argentina	Laboratorio del Hospital Regional Ushuaia Gdor. Ernesto Campos	Nodo de Secuenciación Tierra del Fuego - Hospital Regional Ushuaia - Centro Austral De Investigaciones Científicas - Universidad Nacional De Tierra Del Fuego on behalf of 'Proyecto Argentino Interinstitucional de genomica de SARS-CoV-2' (PAIS Consortium)	Carina Andrea De Roccis et al
EPI_ISL_1396334	Argentina/PAIS-D0064/2020	2020-07-11	South America	Argentina	Laboratorio del Hospital Regional Ushuaia Gdor. Ernesto Campos	Nodo de Secuenciación Tierra del Fuego - Hospital Regional Ushuaia - Centro Austral De Investigaciones Científicas - Universidad Nacional De Tierra Del Fuego on behalf of 'Proyecto Argentino Interinstitucional de genomica de SARS-CoV-2' (PAIS Consortium)	Carina Andrea De Roccis et al
EPI_ISL_1396336	Argentina/PAIS-D0066/2020	2020-07-17	South America	Argentina	Laboratorio del Hospital Regional Ushuaia Gdor. Ernesto Campos	Nodo de Secuenciación Tierra del Fuego - Hospital Regional Ushuaia - Centro Austral De Investigaciones Científicas - Universidad Nacional De Tierra Del Fuego on behalf of 'Proyecto Argentino Interinstitucional de genomica de SARS-CoV-2' (PAIS Consortium)	Carina Andrea De Roccis et al
EPI_ISL_1396343	Argentina/PAIS-D0074/2020	2020-08-31	South America	Argentina	Laboratorio del Hospital Regional Ushuaia Gdor. Ernesto Campos	Nodo de Secuenciación Tierra del Fuego - Hospital Regional Ushuaia - Centro Austral De Investigaciones Científicas - Universidad Nacional De Tierra Del Fuego on behalf of 'Proyecto Argentino Interinstitucional de genomica de SARS-CoV-2' (PAIS Consortium)	Carina Andrea De Roccis et al
EPI_ISL_1396344	Argentina/PAIS-D0075/2020	2020-09-14	South America	Argentina	Laboratorio del Hospital Regional Ushuaia Gdor. Ernesto Campos	Nodo de Secuenciación Tierra del Fuego - Hospital Regional Ushuaia - Centro Austral De Investigaciones Científicas - Universidad Nacional De Tierra Del Fuego on behalf of 'Proyecto Argentino Interinstitucional de genomica de SARS-CoV-2' (PAIS Consortium)	Carina Andrea De Roccis et al
EPI_ISL_1396345	Argentina/PAIS-D0076/2020	2020-09-16	South America	Argentina	Laboratorio del Hospital Regional Ushuaia Gdor. Ernesto Campos	Nodo de Secuenciación Tierra del Fuego - Hospital Regional Ushuaia - Centro Austral De Investigaciones Científicas - Universidad Nacional De Tierra Del Fuego on behalf of 'Proyecto Argentino Interinstitucional de genomica de SARS-CoV-2' (PAIS Consortium)	Carina Andrea De Roccis et al
EPI_ISL_1396347	Argentina/PAIS-D0078/2020	2020-09-03	South America	Argentina	Laboratorio del Hospital Regional Ushuaia Gdor. Ernesto Campos	Nodo de Secuenciación Tierra del Fuego - Hospital Regional Ushuaia - Centro Austral De Investigaciones Científicas - Universidad Nacional De Tierra Del Fuego on behalf of 'Proyecto Argentino Interinstitucional de genomica de SARS-CoV-2' (PAIS Consortium)	Carina Andrea De Roccis et al
EPI_ISL_1396348	Argentina/PAIS-D0079/2020	2020-10-09	South America	Argentina	Laboratorio del Hospital Regional Ushuaia Gdor. Ernesto Campos	Nodo de Secuenciación Tierra del Fuego - Hospital Regional Ushuaia - Centro Austral De Investigaciones Científicas - Universidad Nacional De Tierra Del Fuego on behalf of 'Proyecto Argentino Interinstitucional de genomica de SARS-CoV-2' (PAIS Consortium)	Carina Andrea De Roccis et al
EPI_ISL_1396349	Argentina/PAIS-D0080/2020	2020-10-09	South America	Argentina	Laboratorio del Hospital Regional Ushuaia Gdor. Ernesto Campos	Nodo de Secuenciación Tierra del Fuego - Hospital Regional Ushuaia - Centro Austral De Investigaciones Científicas - Universidad Nacional De Tierra Del Fuego on behalf of 'Proyecto Argentino Interinstitucional de genomica de SARS-CoV-2' (PAIS Consortium)	Carina Andrea De Roccis et al
EPI_ISL_1396350	Argentina/PAIS-D0081/2020	2020-10-11	South America	Argentina	Laboratorio del Hospital Regional Ushuaia Gdor. Ernesto Campos	Nodo de Secuenciación Tierra del Fuego - Hospital Regional Ushuaia - Centro Austral De Investigaciones Científicas - Universidad Nacional De Tierra Del Fuego on behalf of 'Proyecto Argentino Interinstitucional de genomica de SARS-CoV-2' (PAIS Consortium)	Carina Andrea De Roccis et al
EPI_ISL_1396351	Argentina/PAIS-D0082/2020	2020-10-16	South America	Argentina	Laboratorio del Hospital Regional Ushuaia Gdor. Ernesto Campos	Nodo de Secuenciación Tierra del Fuego - Hospital Regional Ushuaia - Centro Austral De Investigaciones Científicas - Universidad Nacional De Tierra Del Fuego on behalf of 'Proyecto Argentino Interinstitucional de genomica de SARS-CoV-2' (PAIS Consortium)	Carina Andrea De Roccis et al
EPI_ISL_1396352	Argentina/PAIS-D0083/2020	2020-10-16	South America	Argentina	Laboratorio del Hospital Regional Ushuaia Gdor. Ernesto Campos	Nodo de Secuenciación Tierra del Fuego - Hospital Regional Ushuaia - Centro Austral De Investigaciones Científicas - Universidad Nacional De Tierra Del Fuego on behalf of 'Proyecto Argentino Interinstitucional de genomica de SARS-CoV-2' (PAIS Consortium)	Carina Andrea De Roccis et al
EPI_ISL_1396353	Argentina/PAIS-D0084/2020	2020-10-17	South America	Argentina	Laboratorio del Hospital Regional Ushuaia Gdor. Ernesto Campos	Nodo de Secuenciación Tierra del Fuego - Hospital Regional Ushuaia - Centro Austral De Investigaciones Científicas - Universidad Nacional De Tierra Del Fuego on behalf of 'Proyecto Argentino Interinstitucional de genomica de SARS-CoV-2' (PAIS Consortium)	Carina Andrea De Roccis et al
EPI_ISL_1396354	Argentina/PAIS-D0085/2020	2020-10-31	South America	Argentina	Laboratorio del Hospital Regional Ushuaia Gdor. Ernesto Campos	Nodo de Secuenciación Tierra del Fuego - Hospital Regional Ushuaia - Centro Austral De Investigaciones Científicas - Universidad Nacional De Tierra Del Fuego on behalf of 'Proyecto Argentino Interinstitucional de genomica de SARS-CoV-2' (PAIS Consortium)	Carina Andrea De Roccis et al
EPI_ISL_1396355	Argentina/PAIS-D0086/2020	2020-11-02	South America	Argentina	Laboratorio del Hospital Regional Ushuaia Gdor. Ernesto Campos	Nodo de Secuenciación Tierra del Fuego - Hospital Regional Ushuaia - Centro Austral De Investigaciones Científicas - Universidad Nacional De Tierra Del Fuego on behalf of 'Proyecto Argentino Interinstitucional de genomica de SARS-CoV-2' (PAIS Consortium)	Carina Andrea De Roccis et al
EPI_ISL_1396357	Argentina/PAIS-D0088/2021	2021-02-11	South America	Argentina	Laboratorio del Hospital Regional Ushuaia Gdor. Ernesto Campos	Nodo de Secuenciación Tierra del Fuego - Hospital Regional Ushuaia - Centro Austral De Investigaciones Científicas - Universidad Nacional De Tierra Del Fuego on behalf of 'Proyecto Argentino Interinstitucional de genomica de SARS-CoV-2' (PAIS Consortium)	Carina Andrea De Roccis et al
EPI_ISL_1396358	Argentina/PAIS-D0089/2021	2021-02-13	South America	Argentina	Laboratorio del Hospital Regional Ushuaia Gdor. Ernesto Campos	Nodo de Secuenciación Tierra del Fuego - Hospital Regional Ushuaia - Centro Austral De Investigaciones Científicas - Universidad Nacional De Tierra Del Fuego on behalf of 'Proyecto Argentino Interinstitucional de genomica de SARS-CoV-2' (PAIS Consortium)	Carina Andrea De Roccis et al
EPI_ISL_1396359	Argentina/PAIS-D0090/2021	2021-02-13	South America	Argentina	Laboratorio del Hospital Regional Ushuaia Gdor. Ernesto Campos	Nodo de Secuenciación Tierra del Fuego - Hospital Regional Ushuaia - Centro Austral De Investigaciones Científicas - Universidad Nacional De Tierra Del Fuego on behalf of 'Proyecto Argentino Interinstitucional de genomica de SARS-CoV-2' (PAIS Consortium)	Carina Andrea De Roccis et al
EPI_ISL_1396360	Argentina/PAIS-D0091/2021	2021-01-29	South America	Argentina	Laboratorio del Hospital Regional Ushuaia Gdor. Ernesto Campos	Nodo de Secuenciación Tierra del Fuego - Hospital Regional Ushuaia - Centro Austral De Investigaciones Científicas - Universidad Nacional De Tierra Del Fuego on behalf of 'Proyecto Argentino Interinstitucional de genomica de SARS-CoV-2' (PAIS Consortium)	Carina Andrea De Roccis et al
EPI_ISL_1396361	Argentina/PAIS-D0092/2021	2021-01-31	South America	Argentina	Laboratorio del Hospital Regional Ushuaia Gdor. Ernesto Campos	Nodo de Secuenciación Tierra del Fuego - Hospital Regional Ushuaia - Centro Austral De Investigaciones Científicas - Universidad Nacional De Tierra Del Fuego on behalf of 'Proyecto Argentino Interinstitucional de genomica de SARS-CoV-2' (PAIS Consortium)	Carina Andrea De Roccis et al
EPI_ISL_1396362	Argentina/PAIS-D0093/2021	2021-02-02	South America	Argentina	Laboratorio del Hospital Regional Ushuaia Gdor. Ernesto Campos	Nodo de Secuenciación Tierra del Fuego - Hospital Regional Ushuaia - Centro Austral De Investigaciones Científicas - Universidad Nacional De Tierra Del Fuego on behalf of 'Proyecto Argentino Interinstitucional de genomica de SARS-CoV-2' (PAIS Consortium)	Carina Andrea De Roccis et al
EPI_ISL_1396363	Argentina/PAIS-D0094/2021	2021-02-02	South America	Argentina	Laboratorio del Hospital Regional Ushuaia Gdor. Ernesto Campos	Nodo de Secuenciación Tierra del Fuego - Hospital Regional Ushuaia - Centro Austral De Investigaciones Científicas - Universidad Nacional De Tierra Del Fuego on behalf of 'Proyecto Argentino Interinstitucional de genomica de SARS-CoV-2' (PAIS Consortium)	Carina Andrea De Roccis et al
EPI_ISL_1396364	Argentina/PAIS-D0095/2020	2020-10-24	South America	Argentina	Hospital Central Mendoza	Nodo de Secuenciación Tierra del Fuego - Hospital Regional Ushuaia - Centro Austral De Investigaciones Científicas - Universidad Nacional De Tierra Del Fuego on behalf of 'Proyecto Argentino Interinstitucional de genomica de SARS-CoV-2' (PAIS Consortium)	María Liliana Videla et al
EPI_ISL_1396365	Argentina/PAIS-D0096/2020	2020-10-28	South America	Argentina	Hospital Central Mendoza	Nodo de Secuenciación Tierra del Fuego - Hospital Regional Ushuaia - Centro Austral De Investigaciones Científicas - Universidad Nacional De Tierra Del Fuego on behalf of 'Proyecto Argentino Interinstitucional de genomica de SARS-CoV-2' (PAIS Consortium)	María Liliana Videla et al
EPI_ISL_1396367	Argentina/PAIS-D0098/2020	2020-10-27	South America	Argentina	Hospital Central Mendoza	Nodo de Secuenciación Tierra del Fuego - Hospital Regional Ushuaia - Centro Austral De Investigaciones Científicas - Universidad Nacional De Tierra Del Fuego on behalf of 'Proyecto Argentino Interinstitucional de genomica de SARS-CoV-2' (PAIS Consortium)	María Liliana Videla et al
EPI_ISL_1396371	Argentina/PAIS-D0102/2020	2020-10-30	South America	Argentina	Hospital Central Mendoza	Nodo de Secuenciación Tierra del Fuego - Hospital Regional Ushuaia - Centro Austral De Investigaciones Científicas - Universidad Nacional De Tierra Del Fuego on behalf of 'Proyecto Argentino Interinstitucional de genomica de SARS-CoV-2' (PAIS Consortium)	María Liliana Videla et al
EPI_ISL_1396373	Argentina/PAIS-D0104/2020	2020-10-25	South America	Argentina	Hospital Central Mendoza	Nodo de Secuenciación Tierra del Fuego - Hospital Regional Ushuaia - Centro Austral De Investigaciones Científicas - Universidad Nacional De Tierra Del Fuego on behalf of 'Proyecto Argentino Interinstitucional de genomica de SARS-CoV-2' (PAIS Consortium)	María Liliana Videla et al
EPI_ISL_1396374	Argentina/PAIS-D0105/2020	2020-06-29	South America	Argentina	Hospital Notti Mendoza	Nodo de Secuenciación Tierra del Fuego - Hospital Regional Ushuaia - Centro Austral De Investigaciones Científicas - Universidad Nacional De Tierra Del Fuego on behalf of 'Proyecto Argentino Interinstitucional de genomica de SARS-CoV-2' (PAIS Consortium)	Sandra Grucci et al
EPI_ISL_1396375	Argentina/PAIS-D0106/2020	2020-07-11	South America	Argentina	Hospital Notti Mendoza	Nodo de Secuenciación Tierra del Fuego - Hospital Regional Ushuaia - Centro Austral De Investigaciones Científicas - Universidad Nacional De Tierra Del Fuego on behalf of 'Proyecto Argentino Interinstitucional de genomica de SARS-CoV-2' (PAIS Consortium)	Sandra Grucci et al
EPI_ISL_1396376	Argentina/PAIS-D0107/2020	2020-07-06	South America	Argentina	Hospital Notti Mendoza	Nodo de Secuenciación Tierra del Fuego - Hospital Regional Ushuaia - Centro Austral De Investigaciones Científicas - Universidad Nacional De Tierra Del Fuego on behalf of 'Proyecto Argentino Interinstitucional de genomica de SARS-CoV-2' (PAIS Consortium)	Sandra Grucci et al
EPI_ISL_1396377	Argentina/PAIS-D0108/2020	2020-07-09	South America	Argentina	Hospital Notti Mendoza	Nodo de Secuenciación Tierra del Fuego - Hospital Regional Ushuaia - Centro Austral De Investigaciones Científicas - Universidad Nacional De Tierra Del Fuego on behalf of 'Proyecto Argentino Interinstitucional de genomica de SARS-CoV-2' (PAIS Consortium)	Sandra Grucci et al
EPI_ISL_1396378	Argentina/PAIS-D0109/2020	2020-07-16	South America	Argentina	Hospital Notti Mendoza	Nodo de Secuenciación Tierra del Fuego - Hospital Regional Ushuaia - Centro Austral De Investigaciones Científicas - Universidad Nacional De Tierra Del Fuego on behalf of 'Proyecto Argentino Interinstitucional de genomica de SARS-CoV-2' (PAIS Consortium)	Sandra Grucci et al
EPI_ISL_1396379	Argentina/PAIS-D0110/2020	2020-07-13	South America	Argentina	Hospital Notti Mendoza	Nodo de Secuenciación Tierra del Fuego - Hospital Regional Ushuaia - Centro Austral De Investigaciones Científicas - Universidad Nacional De Tierra Del Fuego on behalf of 'Proyecto Argentino Interinstitucional de genomica de SARS-CoV-2' (PAIS Consortium)	Sandra Grucci et al
EPI_ISL_1396380	Argentina/PAIS-D0111/2020	2020-07-13	South America	Argentina	Hospital Notti Mendoza	Nodo de Secuenciación Tierra del Fuego - Hospital Regional Ushuaia - Centro Austral De Investigaciones Científicas - Universidad Nacional De Tierra Del Fuego on behalf of 'Proyecto Argentino Interinstitucional de genomica de SARS-CoV-2' (PAIS Consortium)	Sandra Grucci et al
EPI_ISL_1396381	Argentina/PAIS-D0112/2020	2020-07-10	South America	Argentina	Hospital Notti Mendoza	Nodo de Secuenciación Tierra del Fuego - Hospital Regional Ushuaia - Centro Austral De Investigaciones Científicas - Universidad Nacional De Tierra Del Fuego on behalf of 'Proyecto Argentino Interinstitucional de genomica de SARS-CoV-2' (PAIS Consortium)	Sandra Grucci et al
EPI_ISL_1396382	Argentina/PAIS-D0113/2020	2020-07-16	South America	Argentina	Hospital Notti Mendoza	Nodo de Secuenciación Tierra del Fuego - Hospital Regional Ushuaia - Centro Austral De Investigaciones Científicas - Universidad Nacional De Tierra Del Fuego on behalf of 'Proyecto Argentino Interinstitucional de genomica de SARS-CoV-2' (PAIS Consortium)	Sandra Grucci et al
EPI_ISL_1396383	Argentina/PAIS-D0114/2020	2020-10-22	South America	Argentina	Laboratorio Salud Publica Mendoza	Nodo de Secuenciación Tierra del Fuego - Hospital Regional Ushuaia - Centro Austral De Investigaciones Científicas - Universidad Nacional De Tierra Del Fuego on behalf of 'Proyecto Argentino Interinstitucional de genomica de SARS-CoV-2' (PAIS Consortium)	Silvia Zerrer et al
EPI_ISL_1396384	Argentina/PAIS-D0115/2020	2020-10-22	South America	Argentina	Laboratorio Salud Publica Mendoza	Nodo de Secuenciación Tierra del Fuego - Hospital Regional Ushuaia - Centro Austral De Investigaciones Científicas - Universidad Nacional De Tierra Del Fuego on behalf of 'Proyecto Argentino Interinstitucional de genomica de SARS-CoV-2' (PAIS Consortium)	Silvia Zerrer et al
EPI_ISL_1396386	Argentina/PAIS-D0118/2020	2020-10-22	South America	Argentina	Laboratorio Salud Publica Mendoza	Nodo de Secuenciación Tierra del Fuego - Hospital Regional Ushuaia - Centro Austral De Investigaciones Científicas - Universidad Nacional De Tierra Del Fuego on behalf of 'Proyecto Argentino Interinstitucional de genomica de SARS-CoV-2' (PAIS Consortium)	Silvia Zerrer et al
EPI_ISL_1396390	Argentina/PAIS-D0122/2020	2020-10-22	South America	Argentina	Laboratorio Salud Publica Mendoza	Nodo de Secuenciación Tierra del Fuego - Hospital Regional Ushuaia - Centro Austral De Investigaciones Científicas - Universidad Nacional De Tierra Del Fuego on behalf of 'Proyecto Argentino Interinstitucional de genomica de SARS-CoV-2' (PAIS Consortium)	Silvia Zerrer et al
EPI_ISL_792501	Argentina/PAIS-E0002/2020	2020-04-10	South America	Argentina	Laboratorio de Inmunología del Hospital Perrando e Instituto de Medicina Regional de la UNNE	Grupo de Genómica y Bioinformática del Instituto de Investigación de la Cadena Láctea CONICET-INTA on behalf of 'Proyecto Argentino Interinstitucional de genomica de SARS-CoV-2' (PAIS Consortium)	Eberhardt et al
EPI_ISL_792506	Argentina/PAIS-E0008/2020	2020-04-18	South America	Argentina	Laboratorio de Inmunología del Hospital Perrando e Instituto de Medicina Regional de la UNNE	Grupo de Genómica y Bioinformática del Instituto de Investigación de la Cadena Láctea CONICET-INTA on behalf of 'Proyecto Argentino Interinstitucional de genomica de SARS-CoV-2' (PAIS Consortium)	Eberhardt et al
EPI_ISL_1395871	Argentina/PAIS-E0020/2020	2020-07-04	South America	Argentina	Laboratorio Central de la Ciudad de Santa Fe	Grupo de Genómica y Bioinformática del Instituto de Investigación de la Cadena Láctea CONICET-INTA on behalf of 'Proyecto Argentino Interinstitucional de genomica de SARS-CoV-2' (PAIS Consortium)	Eberhardt et al
EPI_ISL_792520	Argentina/PAIS-E0032/2020	2020-06-03	South America	Argentina	Laboratorio Central de la Ciudad de Santa Fe	Grupo de Genómica y Bioinformática del Instituto de Investigación de la Cadena Láctea CONICET-INTA on behalf of 'Proyecto Argentino Interinstitucional de genomica de SARS-CoV-2' (PAIS Consortium)	Eberhardt et al
EPI_ISL_1395920	Argentina/PAIS-E0036/2020	2020-08-11	South America	Argentina	Laboratorio Central de la Ciudad de Santa Fe	Grupo de Genómica y Bioinformática del Instituto de Investigación de la Cadena Láctea CONICET-INTA on behalf of 'Proyecto Argentino Interinstitucional de genomica de SARS-CoV-2' (PAIS Consortium)	Eberhardt et al
EPI_ISL_1395874	Argentina/PAIS-E0039/2020	2020-08-11	South America	Argentina	Laboratorio Central de la Ciudad de Santa Fe	Grupo de Genómica y Bioinformática del Instituto de Investigación de la Cadena Láctea CONICET-INTA on behalf of 'Proyecto Argentino Interinstitucional de genomica de SARS-CoV-2' (PAIS Consortium)	Eberhardt et al
EPI_ISL_1395921	Argentina/PAIS-E0043/2020	2020-08-13	South America	Argentina	Laboratorio Central de la Ciudad de Santa Fe	Grupo de Genómica y Bioinformática del Instituto de Investigación de la Cadena Láctea CONICET-INTA on behalf of 'Proyecto Argentino Interinstitucional de genomica de SARS-CoV-2' (PAIS Consortium)	Eberhardt et al
EPI_ISL_1395845	Argentina/PAIS-E0044/2020	2020-08-13	South America	Argentina	Laboratorio Central de la Ciudad de Santa Fe	Grupo de Genómica y Bioinformática del Instituto de Investigación de la Cadena Láctea CONICET-INTA on behalf of 'Proyecto Argentino Interinstitucional de genomica de SARS-CoV-2' (PAIS Consortium)	Eberhardt et al
EPI_ISL_1395877	Argentina/PAIS-E0045/2020	2020-08-19	South America	Argentina	Laboratorio Central de la Ciudad de Santa Fe	Grupo de Genómica y Bioinformática del Instituto de Investigación de la Cadena Láctea CONICET-INTA on behalf of 'Proyecto Argentino Interinstitucional de genomica de SARS-CoV-2' (PAIS Consortium)	Eberhardt et al
EPI_ISL_1395923	Argentina/PAIS-E0057/2020	2020-08-21	South America	Argentina	Laboratorio Central de la Ciudad de Santa Fe	Grupo de Genómica y Bioinformática del Instituto de Investigación de la Cadena Láctea CONICET-INTA on behalf of 'Proyecto Argentino Interinstitucional de genomica de SARS-CoV-2' (PAIS Consortium)	Eberhardt et al
EPI_ISL_1395924	Argentina/PAIS-E0058/2020	2020-08-21	South America	Argentina	Laboratorio Central de la Ciudad de Santa Fe	Grupo de Genómica y Bioinformática del Instituto de Investigación de la Cadena Láctea CONICET-INTA on behalf of 'Proyecto Argentino Interinstitucional de genomica de SARS-CoV-2' (PAIS Consortium)	Eberhardt et al
EPI_ISL_1395843	Argentina/PAIS-E0063/2020	2020-08-24	South America	Argentina	Laboratorio Central de la Ciudad de Santa Fe	Grupo de Genómica y Bioinformática del Instituto de Investigación de la Cadena Láctea CONICET-INTA on behalf of 'Proyecto Argentino Interinstitucional de genomica de SARS-CoV-2' (PAIS Consortium)	Eberhardt et al
EPI_ISL_1395861	Argentina/PAIS-E0064/2020	2020-08-24	South America	Argentina	Laboratorio Central de la Ciudad de Santa Fe	Grupo de Genómica y Bioinformática del Instituto de Investigación de la Cadena Láctea CONICET-INTA on behalf of 'Proyecto Argentino Interinstitucional de genomica de SARS-CoV-2' (PAIS Consortium)	Eberhardt et al
EPI_ISL_1395881	Argentina/PAIS-E0065/2020	2020-08-25	South America	Argentina	Laboratorio Central de la Ciudad de Santa Fe	Grupo de Genómica y Bioinformática del Instituto de Investigación de la Cadena Láctea CONICET-INTA on behalf of 'Proyecto Argentino Interinstitucional de genomica de SARS-CoV-2' (PAIS Consortium)	Eberhardt et al
EPI_ISL_1395869	Argentina/PAIS-E0066/2020	2020-08-24	South America	Argentina	Laboratorio Central de la Ciudad de Santa Fe	Grupo de Genómica y Bioinformática del Instituto de Investigación de la Cadena Láctea CONICET-INTA on behalf of 'Proyecto Argentino Interinstitucional de genomica de SARS-CoV-2' (PAIS Consortium)	Eberhardt et al
EPI_ISL_1395882	Argentina/PAIS-E0068/2020	2020-12-12	South America	Argentina	Laboratorio Central de la Ciudad de Santa Fe	Grupo de Genómica y Bioinformática del Instituto de Investigación de la Cadena Láctea CONICET-INTA on behalf of 'Proyecto Argentino Interinstitucional de genomica de SARS-CoV-2' (PAIS Consortium)	Eberhardt et al
EPI_ISL_1395883	Argentina/PAIS-E0069/2020	2020-12-12	South America	Argentina	Laboratorio Central de la Ciudad de Santa Fe	Grupo de Genómica y Bioinformática del Instituto de Investigación de la Cadena Láctea CONICET-INTA on behalf of 'Proyecto Argentino Interinstitucional de genomica de SARS-CoV-2' (PAIS Consortium)	Eberhardt et al
EPI_ISL_1395884	Argentina/PAIS-E0070/2020	2020-12-14	South America	Argentina	Laboratorio Central de la Ciudad de Santa Fe	Grupo de Genómica y Bioinformática del Instituto de Investigación de la Cadena Láctea CONICET-INTA on behalf of 'Proyecto Argentino Interinstitucional de genomica de SARS-CoV-2' (PAIS Consortium)	Eberhardt et al
EPI_ISL_1395886	Argentina/PAIS-E0072/2020	2020-12-14	South America	Argentina	Laboratorio Central de la Ciudad de Santa Fe	Grupo de Genómica y Bioinformática del Instituto de Investigación de la Cadena Láctea CONICET-INTA on behalf of 'Proyecto Argentino Interinstitucional de genomica de SARS-CoV-2' (PAIS Consortium)	Eberhardt et al
EPI_ISL_1395888	Argentina/PAIS-E0074/2020	2020-12-15	South America	Argentina	Laboratorio Central de la Ciudad de Santa Fe	Grupo de Genómica y Bioinformática del Instituto de Investigación de la Cadena Láctea CONICET-INTA on behalf of 'Proyecto Argentino Interinstitucional de genomica de SARS-CoV-2' (PAIS Consortium)	Eberhardt et al
EPI_ISL_1395889	Argentina/PAIS-E0075/2020	2020-12-16	South America	Argentina	Laboratorio Central de la Ciudad de Santa Fe	Grupo de Genómica y Bioinformática del Instituto de Investigación de la Cadena Láctea CONICET-INTA on behalf of 'Proyecto Argentino Interinstitucional de genomica de SARS-CoV-2' (PAIS Consortium)	Eberhardt et al
EPI_ISL_1395890	Argentina/PAIS-E0076/2020	2020-12-17	South America	Argentina	Laboratorio Central de la Ciudad de Santa Fe	Grupo de Genómica y Bioinformática del Instituto de Investigación de la Cadena Láctea CONICET-INTA on behalf of 'Proyecto Argentino Interinstitucional de genomica de SARS-CoV-2' (PAIS Consortium)	Eberhardt et al
EPI_ISL_1395891	Argentina/PAIS-E0077/2020	2020-12-17	South America	Argentina	Laboratorio Central de la Ciudad de Santa Fe	Grupo de Genómica y Bioinformática del Instituto de Investigación de la Cadena Láctea CONICET-INTA on behalf of 'Proyecto Argentino Interinstitucional de genomica de SARS-CoV-2' (PAIS Consortium)	Eberhardt et al
EPI_ISL_1395893	Argentina/PAIS-E0079/2020	2020-12-19	South America	Argentina	Laboratorio Central de la Ciudad de Santa Fe	Grupo de Genómica y Bioinformática del Instituto de Investigación de la Cadena Láctea CONICET-INTA on behalf of 'Proyecto Argentino Interinstitucional de genomica de SARS-CoV-2' (PAIS Consortium)	Eberhardt et al
EPI_ISL_1395898	Argentina/PAIS-E0084/2020	2020-12-12	South America	Argentina	Laboratorio Central de la Ciudad de Santa Fe	Grupo de Genómica y Bioinformática del Instituto de Investigación de la Cadena Láctea CONICET-INTA on behalf of 'Proyecto Argentino Interinstitucional de genomica de SARS-CoV-2' (PAIS Consortium)	Eberhardt et al
EPI_ISL_1395899	Argentina/PAIS-E0085/2020	2020-12-20	South America	Argentina	Laboratorio Central de la Ciudad de Santa Fe	Grupo de Genómica y Bioinformática del Instituto de Investigación de la Cadena Láctea CONICET-INTA on behalf of 'Proyecto Argentino Interinstitucional de genomica de SARS-CoV-2' (PAIS Consortium)	Eberhardt et al
EPI_ISL_1395900	Argentina/PAIS-E0086/2020	2020-12-20	South America	Argentina	Laboratorio Central de la Ciudad de Santa Fe	Grupo de Genómica y Bioinformática del Instituto de Investigación de la Cadena Láctea CONICET-INTA on behalf of 'Proyecto Argentino Interinstitucional de genomica de SARS-CoV-2' (PAIS Consortium)	Eberhardt et al
EPI_ISL_1395901	Argentina/PAIS-E0087/2020	2020-12-21	South America	Argentina	Laboratorio Central de la Ciudad de Santa Fe	Grupo de Genómica y Bioinformática del Instituto de Investigación de la Cadena Láctea CONICET-INTA on behalf of 'Proyecto Argentino Interinstitucional de genomica de SARS-CoV-2' (PAIS Consortium)	Eberhardt et al
EPI_ISL_1395902	Argentina/PAIS-E0088/2020	2020-12-21	South America	Argentina	Laboratorio Central de la Ciudad de Santa Fe	Grupo de Genómica y Bioinformática del Instituto de Investigación de la Cadena Láctea CONICET-INTA on behalf of 'Proyecto Argentino Interinstitucional de genomica de SARS-CoV-2' (PAIS Consortium)	Eberhardt et al
EPI_ISL_1395903	Argentina/PAIS-E0089/2020	2020-12-21	South America	Argentina	Laboratorio Central de la Ciudad de Santa Fe	Grupo de Genómica y Bioinformática del Instituto de Investigación de la Cadena Láctea CONICET-INTA on behalf of 'Proyecto Argentino Interinstitucional de genomica de SARS-CoV-2' (PAIS Consortium)	Eberhardt et al
EPI_ISL_1395904	Argentina/PAIS-E0090/2020	2020-12-21	South America	Argentina	Laboratorio Central de la Ciudad de Santa Fe	Grupo de Genómica y Bioinformática del Instituto de Investigación de la Cadena Láctea CONICET-INTA on behalf of 'Proyecto Argentino Interinstitucional de genomica de SARS-CoV-2' (PAIS Consortium)	Eberhardt et al
EPI_ISL_1395905	Argentina/PAIS-E0091/2020	2020-12-22	South America	Argentina	Laboratorio Central de la Ciudad de Santa Fe	Grupo de Genómica y Bioinformática del Instituto de Investigación de la Cadena Láctea CONICET-INTA on behalf of 'Proyecto Argentino Interinstitucional de genomica de SARS-CoV-2' (PAIS Consortium)	Eberhardt et al
EPI_ISL_1395906	Argentina/PAIS-E0092/2020	2020-08-29	South America	Argentina	Laboratorio Central de la Ciudad de Santa Fe	Grupo de Genómica y Bioinformática del Instituto de Investigación de la Cadena Láctea CONICET-INTA on behalf of 'Proyecto Argentino Interinstitucional de genomica de SARS-CoV-2' (PAIS Consortium)	Eberhardt et al
EPI_ISL_1395863	Argentina/PAIS-E0095/2020	2020-08-31	South America	Argentina	Laboratorio Central de la Ciudad de Santa Fe	Grupo de Genómica y Bioinformática del Instituto de Investigación de la Cadena Láctea CONICET-INTA on behalf of 'Proyecto Argentino Interinstitucional de genomica de SARS-CoV-2' (PAIS Consortium)	Eberhardt et al
EPI_ISL_1395844	Argentina/PAIS-E0099/2020	2020-08-31	South America	Argentina	Laboratorio Central de la Ciudad de Santa Fe	Grupo de Genómica y Bioinformática del Instituto de Investigación de la Cadena Láctea CONICET-INTA on behalf of 'Proyecto Argentino Interinstitucional de genomica de SARS-CoV-2' (PAIS Consortium)	Eberhardt et al
EPI_ISL_792522	Argentina/PAIS-E0100/2020	2020-12-14	South America	Argentina	Laboratorio de Virología del Hospital de Niños Dr. Ricardo Gutierrez	Grupo de Genómica y Bioinformática del Instituto de Investigación de la Cadena Láctea CONICET-INTA on behalf of 'Proyecto Argentino Interinstitucional de genomica de SARS-CoV-2' (PAIS Consortium)	Amadio et al
EPI_ISL_792523	Argentina/PAIS-E0101/2020	2020-12-16	South America	Argentina	Laboratorio de Virología del Hospital de Niños Dr. Ricardo Gutierrez	Grupo de Genómica y Bioinformática del Instituto de Investigación de la Cadena Láctea CONICET-INTA on behalf of 'Proyecto Argentino Interinstitucional de genomica de SARS-CoV-2' (PAIS Consortium)	Amadio et al
EPI_ISL_792524	Argentina/PAIS-E0102/2020	2020-12-17	South America	Argentina	Laboratorio de Virología del Hospital de Niños Dr. Ricardo Gutierrez	Grupo de Genómica y Bioinformática del Instituto de Investigación de la Cadena Láctea CONICET-INTA on behalf of 'Proyecto Argentino Interinstitucional de genomica de SARS-CoV-2' (PAIS Consortium)	Amadio et al
EPI_ISL_792525	Argentina/PAIS-E0103/2020	2020-12-22	South America	Argentina	Laboratorio del Hospital Interzonal General de Agudos Evita	Grupo de Genómica y Bioinformática del Instituto de Investigación de la Cadena Láctea CONICET-INTA on behalf of 'Proyecto Argentino Interinstitucional de genomica de SARS-CoV-2' (PAIS Consortium)	Amadio et al
EPI_ISL_1395817	Argentina/PAIS-E0107/2020	2020-07-23	South America	Argentina	Inmunología del Hospital Perrando e Instituto de Medicina Regional de la UNNE	Grupo de Genómica y Bioinformática del Instituto de Investigación de la Cadena Láctea CONICET-INTA on behalf of 'Proyecto Argentino Interinstitucional de genomica de SARS-CoV-2' (PAIS Consortium)	María Delia Foussal et al
EPI_ISL_1395824	Argentina/PAIS-E0108/2020	2020-07-15	South America	Argentina	Inmunología del Hospital Perrando e Instituto de Medicina Regional de la UNNE	Grupo de Genómica y Bioinformática del Instituto de Investigación de la Cadena Láctea CONICET-INTA on behalf of 'Proyecto Argentino Interinstitucional de genomica de SARS-CoV-2' (PAIS Consortium)	María Delia Foussal et al
EPI_ISL_1395836	Argentina/PAIS-E0109/2020	2020-07-03	South America	Argentina	Inmunología del Hospital Perrando e Instituto de Medicina Regional de la UNNE	Grupo de Genómica y Bioinformática del Instituto de Investigación de la Cadena Láctea CONICET-INTA on behalf of 'Proyecto Argentino Interinstitucional de genomica de SARS-CoV-2' (PAIS Consortium)	María Delia Foussal et al
EPI_ISL_1395821	Argentina/PAIS-E0111/2020	2020-08-11	South America	Argentina	Inmunología del Hospital Perrando e Instituto de Medicina Regional de la UNNE	Grupo de Genómica y Bioinformática del Instituto de Investigación de la Cadena Láctea CONICET-INTA on behalf of 'Proyecto Argentino Interinstitucional de genomica de SARS-CoV-2' (PAIS Consortium)	María Delia Foussal et al
EPI_ISL_1395837	Argentina/PAIS-E0112/2020	2020-08-15	South America	Argentina	Inmunología del Hospital Perrando e Instituto de Medicina Regional de la UNNE	Grupo de Genómica y Bioinformática del Instituto de Investigación de la Cadena Láctea CONICET-INTA on behalf of 'Proyecto Argentino Interinstitucional de genomica de SARS-CoV-2' (PAIS Consortium)	María Delia Foussal et al
EPI_ISL_1395912	Argentina/PAIS-E0121/2020	2020-09-01	South America	Argentina	Laboratorio Central de la Ciudad de Santa Fe	Grupo de Genómica y Bioinformática del Instituto de Investigación de la Cadena Láctea CONICET-INTA on behalf of 'Proyecto Argentino Interinstitucional de genomica de SARS-CoV-2' (PAIS Consortium)	Eberhardt et al
EPI_ISL_1395841	Argentina/PAIS-E0122/2020	2020-08-31	South America	Argentina	Laboratorio Central de la Ciudad de Santa Fe	Grupo de Genómica y Bioinformática del Instituto de Investigación de la Cadena Láctea CONICET-INTA on behalf of 'Proyecto Argentino Interinstitucional de genomica de SARS-CoV-2' (PAIS Consortium)	Eberhardt et al
EPI_ISL_1395914	Argentina/PAIS-E0125/2020	2020-12-21	South America	Argentina	Laboratorio Central de la Ciudad de Santa Fe	Grupo de Genómica y Bioinformática del Instituto de Investigación de la Cadena Láctea CONICET-INTA on behalf of 'Proyecto Argentino Interinstitucional de genomica de SARS-CoV-2' (PAIS Consortium)	Eberhardt et al
EPI_ISL_842652	Argentina/PAIS-E0126/2020	2020-12-21	South America	Argentina	Laboratorio de Biología Molecular Hospital Pedro de Elizalde	Grupo de Genómica y Bioinformática del Instituto de Investigación de la Cadena Láctea CONICET-INTA on behalf of 'Proyecto Argentino Interinstitucional de genomica de SARS-CoV-2' (PAIS Consortium)	Amadio et al
EPI_ISL_1395949	Argentina/PAIS-E0128/2020	2020-06-13	South America	Argentina	Laboratorio Central de Salud Pública	Grupo de Genómica y Bioinformática del Instituto de Investigación de la Cadena Láctea CONICET-INTA on behalf of 'Proyecto Argentino Interinstitucional de genomica de SARS-CoV-2' (PAIS Consortium)	Natalia Andrea Ayala y María Verónica Gómez et al
EPI_ISL_1395950	Argentina/PAIS-E0129/2020	2020-06-17	South America	Argentina	Laboratorio Central de Salud Pública	Grupo de Genómica y Bioinformática del Instituto de Investigación de la Cadena Láctea CONICET-INTA on behalf of 'Proyecto Argentino Interinstitucional de genomica de SARS-CoV-2' (PAIS Consortium)	Natalia Andrea Ayala y María Verónica Gómez et al
EPI_ISL_1395951	Argentina/PAIS-E0130/2020	2020-06-19	South America	Argentina	Laboratorio Central de Salud Pública	Grupo de Genómica y Bioinformática del Instituto de Investigación de la Cadena Láctea CONICET-INTA on behalf of 'Proyecto Argentino Interinstitucional de genomica de SARS-CoV-2' (PAIS Consortium)	Natalia Andrea Ayala y María Verónica Gómez et al
EPI_ISL_1395946	Argentina/PAIS-E0131/2020	2020-06-24	South America	Argentina	Laboratorio Central de Salud Pública	Grupo de Genómica y Bioinformática del Instituto de Investigación de la Cadena Láctea CONICET-INTA on behalf of 'Proyecto Argentino Interinstitucional de genomica de SARS-CoV-2' (PAIS Consortium)	Natalia Andrea Ayala y María Verónica Gómez et al
EPI_ISL_1395940	Argentina/PAIS-E0132/2020	2020-06-25	South America	Argentina	Laboratorio Central de Salud Pública	Grupo de Genómica y Bioinformática del Instituto de Investigación de la Cadena Láctea CONICET-INTA on behalf of 'Proyecto Argentino Interinstitucional de genomica de SARS-CoV-2' (PAIS Consortium)	Natalia Andrea Ayala y María Verónica Gómez et al
EPI_ISL_1395947	Argentina/PAIS-E0133/2020	2020-07-14	South America	Argentina	Laboratorio Central de Salud Pública	Grupo de Genómica y Bioinformática del Instituto de Investigación de la Cadena Láctea CONICET-INTA on behalf of 'Proyecto Argentino Interinstitucional de genomica de SARS-CoV-2' (PAIS Consortium)	Natalia Andrea Ayala y María Verónica Gómez et al
EPI_ISL_1395941	Argentina/PAIS-E0134/2020	2020-07-27	South America	Argentina	Laboratorio Central de Salud Pública	Grupo de Genómica y Bioinformática del Instituto de Investigación de la Cadena Láctea CONICET-INTA on behalf of 'Proyecto Argentino Interinstitucional de genomica de SARS-CoV-2' (PAIS Consortium)	Natalia Andrea Ayala y María Verónica Gómez et al
EPI_ISL_1395943	Argentina/PAIS-E0136/2020	2020-07-29	South America	Argentina	Laboratorio Central de Salud Pública	Grupo de Genómica y Bioinformática del Instituto de Investigación de la Cadena Láctea CONICET-INTA on behalf of 'Proyecto Argentino Interinstitucional de genomica de SARS-CoV-2' (PAIS Consortium)	Natalia Andrea Ayala y María Verónica Gómez et al
EPI_ISL_1395945	Argentina/PAIS-E0137/2020	2020-08-05	South America	Argentina	Laboratorio Central de Salud Pública	Grupo de Genómica y Bioinformática del Instituto de Investigación de la Cadena Láctea CONICET-INTA on behalf of 'Proyecto Argentino Interinstitucional de genomica de SARS-CoV-2' (PAIS Consortium)	Natalia Andrea Ayala y María Verónica Gómez et al
EPI_ISL_1395958	Argentina/PAIS-E0138/2020	2020-08-17	South America	Argentina	Laboratorio Central de Salud Pública	Grupo de Genómica y Bioinformática del Instituto de Investigación de la Cadena Láctea CONICET-INTA on behalf of 'Proyecto Argentino Interinstitucional de genomica de SARS-CoV-2' (PAIS Consortium)	Natalia Andrea Ayala y María Verónica Gómez et al
EPI_ISL_1395952	Argentina/PAIS-E0139/2020	2020-08-28	South America	Argentina	Laboratorio Central de Salud Pública	Grupo de Genómica y Bioinformática del Instituto de Investigación de la Cadena Láctea CONICET-INTA on behalf of 'Proyecto Argentino Interinstitucional de genomica de SARS-CoV-2' (PAIS Consortium)	Natalia Andrea Ayala y María Verónica Gómez et al
EPI_ISL_1395953	Argentina/PAIS-E0140/2020	2020-08-29	South America	Argentina	Laboratorio Central de Salud Pública	Grupo de Genómica y Bioinformática del Instituto de Investigación de la Cadena Láctea CONICET-INTA on behalf of 'Proyecto Argentino Interinstitucional de genomica de SARS-CoV-2' (PAIS Consortium)	Natalia Andrea Ayala y María Verónica Gómez et al
EPI_ISL_1395955	Argentina/PAIS-E0142/2020	2020-08-31	South America	Argentina	Laboratorio Central de Salud Pública	Grupo de Genómica y Bioinformática del Instituto de Investigación de la Cadena Láctea CONICET-INTA on behalf of 'Proyecto Argentino Interinstitucional de genomica de SARS-CoV-2' (PAIS Consortium)	Natalia Andrea Ayala y María Verónica Gómez et al
EPI_ISL_1395822	Argentina/PAIS-E0144/2020	2020-08-07	South America	Argentina	Inmunología del Hospital Perrando e Instituto de Medicina Regional de la UNNE	Grupo de Genómica y Bioinformática del Instituto de Investigación de la Cadena Láctea CONICET-INTA on behalf of 'Proyecto Argentino Interinstitucional de genomica de SARS-CoV-2' (PAIS Consortium)	María Delia Foussal et al
EPI_ISL_1395827	Argentina/PAIS-E0147/2020	2020-10-02	South America	Argentina	Inmunología del Hospital Perrando e Instituto de Medicina Regional de la UNNE	Grupo de Genómica y Bioinformática del Instituto de Investigación de la Cadena Láctea CONICET-INTA on behalf of 'Proyecto Argentino Interinstitucional de genomica de SARS-CoV-2' (PAIS Consortium)	María Delia Foussal et al
EPI_ISL_1395933	Argentina/PAIS-E0149/2020	2020-07-15	South America	Argentina	Laboratorio Central De Redes y Programas	Grupo de Genómica y Bioinformática del Instituto de Investigación de la Cadena Láctea CONICET-INTA on behalf of 'Proyecto Argentino Interinstitucional de genomica de SARS-CoV-2' (PAIS Consortium)	Natalia Ruiz Diaz et al
EPI_ISL_1395934	Argentina/PAIS-E0150/2020	2020-06-18	South America	Argentina	Laboratorio Central De Redes y Programas	Grupo de Genómica y Bioinformática del Instituto de Investigación de la Cadena Láctea CONICET-INTA on behalf of 'Proyecto Argentino Interinstitucional de genomica de SARS-CoV-2' (PAIS Consortium)	Natalia Ruiz Diaz et al
EPI_ISL_1395820	Argentina/PAIS-E0152/2020	2020-11-16	South America	Argentina	Inmunología del Hospital Perrando e Instituto de Medicina Regional de la UNNE	Grupo de Genómica y Bioinformática del Instituto de Investigación de la Cadena Láctea CONICET-INTA on behalf of 'Proyecto Argentino Interinstitucional de genomica de SARS-CoV-2' (PAIS Consortium)	María Delia Foussal et al
EPI_ISL_1395838	Argentina/PAIS-E0153/2020	2020-11-22	South America	Argentina	Inmunología del Hospital Perrando e Instituto de Medicina Regional de la UNNE	Grupo de Genómica y Bioinformática del Instituto de Investigación de la Cadena Láctea CONICET-INTA on behalf of 'Proyecto Argentino Interinstitucional de genomica de SARS-CoV-2' (PAIS Consortium)	María Delia Foussal et al
EPI_ISL_1395811	Argentina/PAIS-E0154/2020	2020-11-19	South America	Argentina	Hospital Pediatrico Dr Avelino Castelan, Hospital 4 de Junio Dr Ramon Carrillo	Grupo de Genómica y Bioinformática del Instituto de Investigación de la Cadena Láctea CONICET-INTA on behalf of 'Proyecto Argentino Interinstitucional de genomica de SARS-CoV-2' (PAIS Consortium)	Marino Goia et al
EPI_ISL_1395810	Argentina/PAIS-E0155/2020	2020-12-13	South America	Argentina	Hospital Pediatrico Dr Avelino Castelan, Hospital 4 de Junio Dr Ramon Carrillo	Grupo de Genómica y Bioinformática del Instituto de Investigación de la Cadena Láctea CONICET-INTA on behalf of 'Proyecto Argentino Interinstitucional de genomica de SARS-CoV-2' (PAIS Consortium)	Marino Goia et al
EPI_ISL_1395809	Argentina/PAIS-E0156/2020	2020-11-26	South America	Argentina	Hospital Pediatrico Dr Avelino Castelan, Hospital 4 de Junio Dr Ramon Carrillo	Grupo de Genómica y Bioinformática del Instituto de Investigación de la Cadena Láctea CONICET-INTA on behalf of 'Proyecto Argentino Interinstitucional de genomica de SARS-CoV-2' (PAIS Consortium)	Marino Goia et al
EPI_ISL_1395815	Argentina/PAIS-E0162/2020	2020-11-28	South America	Argentina	Inmunología del Hospital Perrando e Instituto de Medicina Regional de la UNNE	Grupo de Genómica y Bioinformática del Instituto de Investigación de la Cadena Láctea CONICET-INTA on behalf of 'Proyecto Argentino Interinstitucional de genomica de SARS-CoV-2' (PAIS Consortium)	María Delia Foussal et al
EPI_ISL_1395839	Argentina/PAIS-E0163/2020	2020-12-16	South America	Argentina	Inmunología del Hospital Perrando e Instituto de Medicina Regional de la UNNE	Grupo de Genómica y Bioinformática del Instituto de Investigación de la Cadena Láctea CONICET-INTA on behalf of 'Proyecto Argentino Interinstitucional de genomica de SARS-CoV-2' (PAIS Consortium)	María Delia Foussal et al
EPI_ISL_1395819	Argentina/PAIS-E0164/2020	2020-12-22	South America	Argentina	Inmunología del Hospital Perrando e Instituto de Medicina Regional de la UNNE	Grupo de Genómica y Bioinformática del Instituto de Investigación de la Cadena Láctea CONICET-INTA on behalf of 'Proyecto Argentino Interinstitucional de genomica de SARS-CoV-2' (PAIS Consortium)	María Delia Foussal et al
EPI_ISL_1395830	Argentina/PAIS-E0165/2021	2021-01-05	South America	Argentina	Inmunología del Hospital Perrando e Instituto de Medicina Regional de la UNNE	Grupo de Genómica y Bioinformática del Instituto de Investigación de la Cadena Láctea CONICET-INTA on behalf of 'Proyecto Argentino Interinstitucional de genomica de SARS-CoV-2' (PAIS Consortium)	María Delia Foussal et al
EPI_ISL_1395831	Argentina/PAIS-E0166/2021	2021-01-21	South America	Argentina	Inmunología del Hospital Perrando e Instituto de Medicina Regional de la UNNE	Grupo de Genómica y Bioinformática del Instituto de Investigación de la Cadena Láctea CONICET-INTA on behalf of 'Proyecto Argentino Interinstitucional de genomica de SARS-CoV-2' (PAIS Consortium)	María Delia Foussal et al
EPI_ISL_1395832	Argentina/PAIS-E0167/2021	2021-01-24	South America	Argentina	Inmunología del Hospital Perrando e Instituto de Medicina Regional de la UNNE	Grupo de Genómica y Bioinformática del Instituto de Investigación de la Cadena Láctea CONICET-INTA on behalf of 'Proyecto Argentino Interinstitucional de genomica de SARS-CoV-2' (PAIS Consortium)	María Delia Foussal et al
EPI_ISL_1395948	Argentina/PAIS-E0170/2020	2020-11-09	South America	Argentina	Laboratorio Central de Salud Pública	Grupo de Genómica y Bioinformática del Instituto de Investigación de la Cadena Láctea CONICET-INTA on behalf of 'Proyecto Argentino Interinstitucional de genomica de SARS-CoV-2' (PAIS Consortium)	Natalia Andrea Ayala y María Verónica Gómez et al
EPI_ISL_1395942	Argentina/PAIS-E0172/2020	2020-12-30	South America	Argentina	Laboratorio Central de Salud Pública	Grupo de Genómica y Bioinformática del Instituto de Investigación de la Cadena Láctea CONICET-INTA on behalf of 'Proyecto Argentino Interinstitucional de genomica de SARS-CoV-2' (PAIS Consortium)	Natalia Andrea Ayala y María Verónica Gómez et al
EPI_ISL_1395939	Argentina/PAIS-E0174/2021	2021-01-26	South America	Argentina	Laboratorio Central de Salud Pública	Grupo de Genómica y Bioinformática del Instituto de Investigación de la Cadena Láctea CONICET-INTA on behalf of 'Proyecto Argentino Interinstitucional de genomica de SARS-CoV-2' (PAIS Consortium)	Natalia Andrea Ayala y María Verónica Gómez et al
EPI_ISL_1395917	Argentina/PAIS-E0182/2020	2020-10-20	South America	Argentina	Laboratorio Central de la Ciudad de Santa Fe	Grupo de Genómica y Bioinformática del Instituto de Investigación de la Cadena Láctea CONICET-INTA on behalf of 'Proyecto Argentino Interinstitucional de genomica de SARS-CoV-2' (PAIS Consortium)	Eberhardt et al
EPI_ISL_1395848	Argentina/PAIS-E0183/2020	2020-11-12	South America	Argentina	Laboratorio Central de la Ciudad de Santa Fe	Grupo de Genómica y Bioinformática del Instituto de Investigación de la Cadena Láctea CONICET-INTA on behalf of 'Proyecto Argentino Interinstitucional de genomica de SARS-CoV-2' (PAIS Consortium)	Eberhardt et al
EPI_ISL_1395918	Argentina/PAIS-E0186/2020	2020-11-16	South America	Argentina	Laboratorio Central de la Ciudad de Santa Fe	Grupo de Genómica y Bioinformática del Instituto de Investigación de la Cadena Láctea CONICET-INTA on behalf of 'Proyecto Argentino Interinstitucional de genomica de SARS-CoV-2' (PAIS Consortium)	Eberhardt et al
EPI_ISL_1395919	Argentina/PAIS-E0187/2020	2020-11-17	South America	Argentina	Laboratorio Central de la Ciudad de Santa Fe	Grupo de Genómica y Bioinformática del Instituto de Investigación de la Cadena Láctea CONICET-INTA on behalf of 'Proyecto Argentino Interinstitucional de genomica de SARS-CoV-2' (PAIS Consortium)	Eberhardt et al
EPI_ISL_2363519	Argentina/PAIS-E0190/2021	2021-03-07	South America	Argentina	Laboratorio Central de la Ciudad de Santa Fe	Grupo de Genómica y Bioinformática del Instituto de Investigación de la Cadena Láctea CONICET-INTA on behalf of 'Proyecto Argentino Interinstitucional de genomica de SARS-CoV-2' (PAIS Consortium)	Eberhardt et al
EPI_ISL_2363520	Argentina/PAIS-E0191/2021	2021-03-01	South America	Argentina	Laboratorio Central de la Ciudad de Santa Fe	Grupo de Genómica y Bioinformática del Instituto de Investigación de la Cadena Láctea CONICET-INTA on behalf of 'Proyecto Argentino Interinstitucional de genomica de SARS-CoV-2' (PAIS Consortium)	Eberhardt et al
EPI_ISL_2363521	Argentina/PAIS-E0192/2021	2021-03-08	South America	Argentina	Laboratorio Central de la Ciudad de Santa Fe	Grupo de Genómica y Bioinformática del Instituto de Investigación de la Cadena Láctea CONICET-INTA on behalf of 'Proyecto Argentino Interinstitucional de genomica de SARS-CoV-2' (PAIS Consortium)	Eberhardt et al
EPI_ISL_2363522	Argentina/PAIS-E0193/2021	2021-03-09	South America	Argentina	Laboratorio Central de la Ciudad de Santa Fe	Grupo de Genómica y Bioinformática del Instituto de Investigación de la Cadena Láctea CONICET-INTA on behalf of 'Proyecto Argentino Interinstitucional de genomica de SARS-CoV-2' (PAIS Consortium)	Eberhardt et al
EPI_ISL_2363523	Argentina/PAIS-E0194/2021	2021-03-09	South America	Argentina	Laboratorio Central de la Ciudad de Santa Fe	Grupo de Genómica y Bioinformática del Instituto de Investigación de la Cadena Láctea CONICET-INTA on behalf of 'Proyecto Argentino Interinstitucional de genomica de SARS-CoV-2' (PAIS Consortium)	Eberhardt et al
EPI_ISL_2363524	Argentina/PAIS-E0195/2021	2021-03-10	South America	Argentina	Laboratorio Central de la Ciudad de Santa Fe	Grupo de Genómica y Bioinformática del Instituto de Investigación de la Cadena Láctea CONICET-INTA on behalf of 'Proyecto Argentino Interinstitucional de genomica de SARS-CoV-2' (PAIS Consortium)	Eberhardt et al
EPI_ISL_2363525	Argentina/PAIS-E0196/2021	2021-03-10	South America	Argentina	Laboratorio Central de la Ciudad de Santa Fe	Grupo de Genómica y Bioinformática del Instituto de Investigación de la Cadena Láctea CONICET-INTA on behalf of 'Proyecto Argentino Interinstitucional de genomica de SARS-CoV-2' (PAIS Consortium)	Eberhardt et al
EPI_ISL_2363526	Argentina/PAIS-E0197/2021	2021-03-11	South America	Argentina	Laboratorio Central de la Ciudad de Santa Fe	Grupo de Genómica y Bioinformática del Instituto de Investigación de la Cadena Láctea CONICET-INTA on behalf of 'Proyecto Argentino Interinstitucional de genomica de SARS-CoV-2' (PAIS Consortium)	Eberhardt et al
EPI_ISL_2363527	Argentina/PAIS-E0198/2021	2021-03-11	South America	Argentina	Laboratorio Central de la Ciudad de Santa Fe	Grupo de Genómica y Bioinformática del Instituto de Investigación de la Cadena Láctea CONICET-INTA on behalf of 'Proyecto Argentino Interinstitucional de genomica de SARS-CoV-2' (PAIS Consortium)	Eberhardt et al
EPI_ISL_2363530	Argentina/PAIS-E0201/2021	2021-03-18	South America	Argentina	Laboratorio Central de la Ciudad de Santa Fe	Grupo de Genómica y Bioinformática del Instituto de Investigación de la Cadena Láctea CONICET-INTA on behalf of 'Proyecto Argentino Interinstitucional de genomica de SARS-CoV-2' (PAIS Consortium)	Eberhardt et al
EPI_ISL_2363532	Argentina/PAIS-E0204/2021	2021-03-26	South America	Argentina	Hospital Jaime Ferre - SAMCO Rafaela	Grupo de Genómica y Bioinformática del Instituto de Investigación de la Cadena Láctea CONICET-INTA on behalf of 'Proyecto Argentino Interinstitucional de genomica de SARS-CoV-2' (PAIS Consortium)	Eberhardt et al
EPI_ISL_2363533	Argentina/PAIS-E0205/2021	2021-03-26	South America	Argentina	Hospital Jaime Ferre - SAMCO Rafaela	Grupo de Genómica y Bioinformática del Instituto de Investigación de la Cadena Láctea CONICET-INTA on behalf of 'Proyecto Argentino Interinstitucional de genomica de SARS-CoV-2' (PAIS Consortium)	Eberhardt et al
EPI_ISL_2363535	Argentina/PAIS-E0207/2021	2021-03-22	South America	Argentina	Hospital Jaime Ferre - SAMCO Rafaela	Grupo de Genómica y Bioinformática del Instituto de Investigación de la Cadena Láctea CONICET-INTA on behalf of 'Proyecto Argentino Interinstitucional de genomica de SARS-CoV-2' (PAIS Consortium)	Eberhardt et al
EPI_ISL_2363536	Argentina/PAIS-E0208/2021	2021-03-22	South America	Argentina	Hospital Jaime Ferre - SAMCO Rafaela	Grupo de Genómica y Bioinformática del Instituto de Investigación de la Cadena Láctea CONICET-INTA on behalf of 'Proyecto Argentino Interinstitucional de genomica de SARS-CoV-2' (PAIS Consortium)	Eberhardt et al
EPI_ISL_2363538	Argentina/PAIS-E0210/2021	2021-03-27	South America	Argentina	Hospital Jaime Ferre - SAMCO Rafaela	Grupo de Genómica y Bioinformática del Instituto de Investigación de la Cadena Láctea CONICET-INTA on behalf of 'Proyecto Argentino Interinstitucional de genomica de SARS-CoV-2' (PAIS Consortium)	Eberhardt et al
EPI_ISL_2363539	Argentina/PAIS-E0211/2021	2021-03-12	South America	Argentina	Laboratorio Central de la Ciudad de Santa Fe	Grupo de Genómica y Bioinformática del Instituto de Investigación de la Cadena Láctea CONICET-INTA on behalf of 'Proyecto Argentino Interinstitucional de genomica de SARS-CoV-2' (PAIS Consortium)	Eberhardt et al
EPI_ISL_2363540	Argentina/PAIS-E0212/2021	2021-03-13	South America	Argentina	Laboratorio Central de la Ciudad de Santa Fe	Grupo de Genómica y Bioinformática del Instituto de Investigación de la Cadena Láctea CONICET-INTA on behalf of 'Proyecto Argentino Interinstitucional de genomica de SARS-CoV-2' (PAIS Consortium)	Eberhardt et al
EPI_ISL_2363542	Argentina/PAIS-E0214/2021	2021-03-16	South America	Argentina	Laboratorio Central de la Ciudad de Santa Fe	Grupo de Genómica y Bioinformática del Instituto de Investigación de la Cadena Láctea CONICET-INTA on behalf of 'Proyecto Argentino Interinstitucional de genomica de SARS-CoV-2' (PAIS Consortium)	Eberhardt et al
EPI_ISL_2363544	Argentina/PAIS-E0216/2021	2021-03-23	South America	Argentina	Laboratorio Central de la Ciudad de Santa Fe	Grupo de Genómica y Bioinformática del Instituto de Investigación de la Cadena Láctea CONICET-INTA on behalf of 'Proyecto Argentino Interinstitucional de genomica de SARS-CoV-2' (PAIS Consortium)	Eberhardt et al
EPI_ISL_2363545	Argentina/PAIS-E0217/2021	2021-03-23	South America	Argentina	Laboratorio Central de la Ciudad de Santa Fe	Grupo de Genómica y Bioinformática del Instituto de Investigación de la Cadena Láctea CONICET-INTA on behalf of 'Proyecto Argentino Interinstitucional de genomica de SARS-CoV-2' (PAIS Consortium)	Eberhardt et al
EPI_ISL_2363546	Argentina/PAIS-E0218/2021	2021-03-24	South America	Argentina	Laboratorio Central de la Ciudad de Santa Fe	Grupo de Genómica y Bioinformática del Instituto de Investigación de la Cadena Láctea CONICET-INTA on behalf of 'Proyecto Argentino Interinstitucional de genomica de SARS-CoV-2' (PAIS Consortium)	Eberhardt et al
EPI_ISL_2363548	Argentina/PAIS-E0220/2021	2021-03-24	South America	Argentina	Laboratorio Central de la Ciudad de Santa Fe	Grupo de Genómica y Bioinformática del Instituto de Investigación de la Cadena Láctea CONICET-INTA on behalf of 'Proyecto Argentino Interinstitucional de genomica de SARS-CoV-2' (PAIS Consortium)	Eberhardt et al
EPI_ISL_2363549	Argentina/PAIS-E0221/2021	2021-03-26	South America	Argentina	Laboratorio Central de la Ciudad de Santa Fe	Grupo de Genómica y Bioinformática del Instituto de Investigación de la Cadena Láctea CONICET-INTA on behalf of 'Proyecto Argentino Interinstitucional de genomica de SARS-CoV-2' (PAIS Consortium)	Eberhardt et al
EPI_ISL_2363551	Argentina/PAIS-E0223/2021	2021-04-13	South America	Argentina	Laboratorio Central de la Ciudad de Santa Fe	Grupo de Genómica y Bioinformática del Instituto de Investigación de la Cadena Láctea CONICET-INTA on behalf of 'Proyecto Argentino Interinstitucional de genomica de SARS-CoV-2' (PAIS Consortium)	Eberhardt et al
EPI_ISL_2363552	Argentina/PAIS-E0224/2021	2021-04-13	South America	Argentina	Laboratorio Central de la Ciudad de Santa Fe	Grupo de Genómica y Bioinformática del Instituto de Investigación de la Cadena Láctea CONICET-INTA on behalf of 'Proyecto Argentino Interinstitucional de genomica de SARS-CoV-2' (PAIS Consortium)	Eberhardt et al
EPI_ISL_2363553	Argentina/PAIS-E0225/2021	2021-04-07	South America	Argentina	Laboratorio Central de la Ciudad de Santa Fe	Grupo de Genómica y Bioinformática del Instituto de Investigación de la Cadena Láctea CONICET-INTA on behalf of 'Proyecto Argentino Interinstitucional de genomica de SARS-CoV-2' (PAIS Consortium)	Eberhardt et al
EPI_ISL_2363554	Argentina/PAIS-E0226/2021	2021-04-11	South America	Argentina	Laboratorio Central de la Ciudad de Santa Fe	Grupo de Genómica y Bioinformática del Instituto de Investigación de la Cadena Láctea CONICET-INTA on behalf of 'Proyecto Argentino Interinstitucional de genomica de SARS-CoV-2' (PAIS Consortium)	Eberhardt et al
EPI_ISL_2363555	Argentina/PAIS-E0227/2021	2021-04-06	South America	Argentina	Hospital Jaime Ferre - SAMCO Rafaela	Grupo de Genómica y Bioinformática del Instituto de Investigación de la Cadena Láctea CONICET-INTA on behalf of 'Proyecto Argentino Interinstitucional de genomica de SARS-CoV-2' (PAIS Consortium)	Eberhardt et al
EPI_ISL_2363557	Argentina/PAIS-E0229/2021	2021-04-15	South America	Argentina	Hospital Jaime Ferre - SAMCO Rafaela	Grupo de Genómica y Bioinformática del Instituto de Investigación de la Cadena Láctea CONICET-INTA on behalf of 'Proyecto Argentino Interinstitucional de genomica de SARS-CoV-2' (PAIS Consortium)	Eberhardt et al
EPI_ISL_2363558	Argentina/PAIS-E0230/2021	2021-04-17	South America	Argentina	Hospital Jaime Ferre - SAMCO Rafaela	Grupo de Genómica y Bioinformática del Instituto de Investigación de la Cadena Láctea CONICET-INTA on behalf of 'Proyecto Argentino Interinstitucional de genomica de SARS-CoV-2' (PAIS Consortium)	Eberhardt et al
EPI_ISL_2363559	Argentina/PAIS-E0231/2021	2021-04-10	South America	Argentina	Laboratorio Central de la Ciudad de Santa Fe	Grupo de Genómica y Bioinformática del Instituto de Investigación de la Cadena Láctea CONICET-INTA on behalf of 'Proyecto Argentino Interinstitucional de genomica de SARS-CoV-2' (PAIS Consortium)	Eberhardt et al
EPI_ISL_2363563	Argentina/PAIS-E0235/2021	2021-04-07	South America	Argentina	Hospital Jaime Ferre - SAMCO Rafaela	Grupo de Genómica y Bioinformática del Instituto de Investigación de la Cadena Láctea CONICET-INTA on behalf of 'Proyecto Argentino Interinstitucional de genomica de SARS-CoV-2' (PAIS Consortium)	Eberhardt et al
EPI_ISL_2363564	Argentina/PAIS-E0236/2021	2021-04-07	South America	Argentina	Hospital Jaime Ferre - SAMCO Rafaela	Grupo de Genómica y Bioinformática del Instituto de Investigación de la Cadena Láctea CONICET-INTA on behalf of 'Proyecto Argentino Interinstitucional de genomica de SARS-CoV-2' (PAIS Consortium)	Eberhardt et al
EPI_ISL_2363565	Argentina/PAIS-E0237/2021	2021-04-17	South America	Argentina	Hospital Jaime Ferre - SAMCO Rafaela	Grupo de Genómica y Bioinformática del Instituto de Investigación de la Cadena Láctea CONICET-INTA on behalf of 'Proyecto Argentino Interinstitucional de genomica de SARS-CoV-2' (PAIS Consortium)	Eberhardt et al
EPI_ISL_2363567	Argentina/PAIS-E0239/2021	2021-04-02	South America	Argentina	Laboratorio Central de la Ciudad de Santa Fe	Grupo de Genómica y Bioinformática del Instituto de Investigación de la Cadena Láctea CONICET-INTA on behalf of 'Proyecto Argentino Interinstitucional de genomica de SARS-CoV-2' (PAIS Consortium)	Eberhardt et al
EPI_ISL_2363568	Argentina/PAIS-E0240/2021	2021-04-08	South America	Argentina	Laboratorio Central de la Ciudad de Santa Fe	Grupo de Genómica y Bioinformática del Instituto de Investigación de la Cadena Láctea CONICET-INTA on behalf of 'Proyecto Argentino Interinstitucional de genomica de SARS-CoV-2' (PAIS Consortium)	Eberhardt et al
EPI_ISL_2363569	Argentina/PAIS-E0241/2021	2021-04-08	South America	Argentina	Laboratorio Central de la Ciudad de Santa Fe	Grupo de Genómica y Bioinformática del Instituto de Investigación de la Cadena Láctea CONICET-INTA on behalf of 'Proyecto Argentino Interinstitucional de genomica de SARS-CoV-2' (PAIS Consortium)	Eberhardt et al
EPI_ISL_2363570	Argentina/PAIS-E0242/2021	2021-04-06	South America	Argentina	Laboratorio Central de la Ciudad de Santa Fe	Grupo de Genómica y Bioinformática del Instituto de Investigación de la Cadena Láctea CONICET-INTA on behalf of 'Proyecto Argentino Interinstitucional de genomica de SARS-CoV-2' (PAIS Consortium)	Eberhardt et al
EPI_ISL_2363572	Argentina/PAIS-E0244/2021	2021-04-09	South America	Argentina	Laboratorio Central de la Ciudad de Santa Fe	Grupo de Genómica y Bioinformática del Instituto de Investigación de la Cadena Láctea CONICET-INTA on behalf of 'Proyecto Argentino Interinstitucional de genomica de SARS-CoV-2' (PAIS Consortium)	Eberhardt et al
EPI_ISL_2363573	Argentina/PAIS-E0245/2021	2021-04-10	South America	Argentina	Laboratorio Central de la Ciudad de Santa Fe	Grupo de Genómica y Bioinformática del Instituto de Investigación de la Cadena Láctea CONICET-INTA on behalf of 'Proyecto Argentino Interinstitucional de genomica de SARS-CoV-2' (PAIS Consortium)	Eberhardt et al
EPI_ISL_2363574	Argentina/PAIS-E0246/2021	2021-04-12	South America	Argentina	Laboratorio Central de la Ciudad de Santa Fe	Grupo de Genómica y Bioinformática del Instituto de Investigación de la Cadena Láctea CONICET-INTA on behalf of 'Proyecto Argentino Interinstitucional de genomica de SARS-CoV-2' (PAIS Consortium)	Eberhardt et al
EPI_ISL_3033030	Argentina/PAIS-E0247/2021	2021-04-16	South America	Argentina	Laboratorio Central de la Ciudad de Santa Fe	Grupo de Genómica y Bioinformática del Instituto de Investigación de la Cadena Láctea CONICET-INTA on behalf of 'Proyecto Argentino Interinstitucional de genomica de SARS-CoV-2' (PAIS Consortium)	Eberhardt et al
EPI_ISL_3033032	Argentina/PAIS-E0249/2021	2021-04-16	South America	Argentina	Laboratorio Central de la Ciudad de Santa Fe	Grupo de Genómica y Bioinformática del Instituto de Investigación de la Cadena Láctea CONICET-INTA on behalf of 'Proyecto Argentino Interinstitucional de genomica de SARS-CoV-2' (PAIS Consortium)	Eberhardt et al
EPI_ISL_3033033	Argentina/PAIS-E0250/2021	2021-04-18	South America	Argentina	Laboratorio Central de la Ciudad de Santa Fe	Grupo de Genómica y Bioinformática del Instituto de Investigación de la Cadena Láctea CONICET-INTA on behalf of 'Proyecto Argentino Interinstitucional de genomica de SARS-CoV-2' (PAIS Consortium)	Eberhardt et al
EPI_ISL_3033036	Argentina/PAIS-E0253/2021	2021-04-19	South America	Argentina	Laboratorio Central de la Ciudad de Santa Fe	Grupo de Genómica y Bioinformática del Instituto de Investigación de la Cadena Láctea CONICET-INTA on behalf of 'Proyecto Argentino Interinstitucional de genomica de SARS-CoV-2' (PAIS Consortium)	Eberhardt et al
EPI_ISL_3033037	Argentina/PAIS-E0254/2021	2021-04-20	South America	Argentina	Laboratorio Central de la Ciudad de Santa Fe	Grupo de Genómica y Bioinformática del Instituto de Investigación de la Cadena Láctea CONICET-INTA on behalf of 'Proyecto Argentino Interinstitucional de genomica de SARS-CoV-2' (PAIS Consortium)	Eberhardt et al
EPI_ISL_3033038	Argentina/PAIS-E0255/2021	2021-04-21	South America	Argentina	Laboratorio Central de la Ciudad de Santa Fe	Grupo de Genómica y Bioinformática del Instituto de Investigación de la Cadena Láctea CONICET-INTA on behalf of 'Proyecto Argentino Interinstitucional de genomica de SARS-CoV-2' (PAIS Consortium)	Eberhardt et al
EPI_ISL_3033039	Argentina/PAIS-E0256/2021	2021-04-21	South America	Argentina	Laboratorio Central de la Ciudad de Santa Fe	Grupo de Genómica y Bioinformática del Instituto de Investigación de la Cadena Láctea CONICET-INTA on behalf of 'Proyecto Argentino Interinstitucional de genomica de SARS-CoV-2' (PAIS Consortium)	Eberhardt et al
EPI_ISL_3033040	Argentina/PAIS-E0257/2021	2021-04-23	South America	Argentina	Laboratorio Central de la Ciudad de Santa Fe	Grupo de Genómica y Bioinformática del Instituto de Investigación de la Cadena Láctea CONICET-INTA on behalf of 'Proyecto Argentino Interinstitucional de genomica de SARS-CoV-2' (PAIS Consortium)	Eberhardt et al
EPI_ISL_3033041	Argentina/PAIS-E0258/2021	2021-04-25	South America	Argentina	Laboratorio Central de la Ciudad de Santa Fe	Grupo de Genómica y Bioinformática del Instituto de Investigación de la Cadena Láctea CONICET-INTA on behalf of 'Proyecto Argentino Interinstitucional de genomica de SARS-CoV-2' (PAIS Consortium)	Eberhardt et al
EPI_ISL_3033042	Argentina/PAIS-E0259/2021	2021-04-27	South America	Argentina	Laboratorio Central de la Ciudad de Santa Fe	Grupo de Genómica y Bioinformática del Instituto de Investigación de la Cadena Láctea CONICET-INTA on behalf of 'Proyecto Argentino Interinstitucional de genomica de SARS-CoV-2' (PAIS Consortium)	Eberhardt et al
EPI_ISL_3033043	Argentina/PAIS-E0260/2021	2021-04-29	South America	Argentina	Laboratorio Central de la Ciudad de Santa Fe	Grupo de Genómica y Bioinformática del Instituto de Investigación de la Cadena Láctea CONICET-INTA on behalf of 'Proyecto Argentino Interinstitucional de genomica de SARS-CoV-2' (PAIS Consortium)	Eberhardt et al
EPI_ISL_3033044	Argentina/PAIS-E0261/2021	2021-04-30	South America	Argentina	Laboratorio Central de la Ciudad de Santa Fe	Grupo de Genómica y Bioinformática del Instituto de Investigación de la Cadena Láctea CONICET-INTA on behalf of 'Proyecto Argentino Interinstitucional de genomica de SARS-CoV-2' (PAIS Consortium)	Eberhardt et al
EPI_ISL_3033048	Argentina/PAIS-E0266/2021	2021-05-17	South America	Argentina	Hospital Jaime Ferre - SAMCO Rafaela	Grupo de Genómica y Bioinformática del Instituto de Investigación de la Cadena Láctea CONICET-INTA on behalf of 'Proyecto Argentino Interinstitucional de genomica de SARS-CoV-2' (PAIS Consortium)	Eberhardt et al
EPI_ISL_3033050	Argentina/PAIS-E0268/2021	2021-04-23	South America	Argentina	Hospital Jaime Ferre - SAMCO Rafaela	Grupo de Genómica y Bioinformática del Instituto de Investigación de la Cadena Láctea CONICET-INTA on behalf of 'Proyecto Argentino Interinstitucional de genomica de SARS-CoV-2' (PAIS Consortium)	Eberhardt et al
EPI_ISL_3033052	Argentina/PAIS-E0270/2021	2021-04-27	South America	Argentina	Laboratorio Central de la Ciudad de Santa Fe	Grupo de Genómica y Bioinformática del Instituto de Investigación de la Cadena Láctea CONICET-INTA on behalf of 'Proyecto Argentino Interinstitucional de genomica de SARS-CoV-2' (PAIS Consortium)	Eberhardt et al
EPI_ISL_3033053	Argentina/PAIS-E0271/2021	2021-05-05	South America	Argentina	Laboratorio Central de la Ciudad de Santa Fe	Grupo de Genómica y Bioinformática del Instituto de Investigación de la Cadena Láctea CONICET-INTA on behalf of 'Proyecto Argentino Interinstitucional de genomica de SARS-CoV-2' (PAIS Consortium)	Eberhardt et al
EPI_ISL_3033054	Argentina/PAIS-E0272/2021	2021-05-05	South America	Argentina	Laboratorio Central de la Ciudad de Santa Fe	Grupo de Genómica y Bioinformática del Instituto de Investigación de la Cadena Láctea CONICET-INTA on behalf of 'Proyecto Argentino Interinstitucional de genomica de SARS-CoV-2' (PAIS Consortium)	Eberhardt et al
EPI_ISL_3033055	Argentina/PAIS-E0273/2021	2021-05-05	South America	Argentina	Laboratorio Central de la Ciudad de Santa Fe	Grupo de Genómica y Bioinformática del Instituto de Investigación de la Cadena Láctea CONICET-INTA on behalf of 'Proyecto Argentino Interinstitucional de genomica de SARS-CoV-2' (PAIS Consortium)	Eberhardt et al
EPI_ISL_3033056	Argentina/PAIS-E0274/2021	2021-05-07	South America	Argentina	Laboratorio Central de la Ciudad de Santa Fe	Grupo de Genómica y Bioinformática del Instituto de Investigación de la Cadena Láctea CONICET-INTA on behalf of 'Proyecto Argentino Interinstitucional de genomica de SARS-CoV-2' (PAIS Consortium)	Eberhardt et al
EPI_ISL_3033057	Argentina/PAIS-E0275/2021	2021-05-07	South America	Argentina	Laboratorio Central de la Ciudad de Santa Fe	Grupo de Genómica y Bioinformática del Instituto de Investigación de la Cadena Láctea CONICET-INTA on behalf of 'Proyecto Argentino Interinstitucional de genomica de SARS-CoV-2' (PAIS Consortium)	Eberhardt et al
EPI_ISL_3033058	Argentina/PAIS-E0276/2021	2021-05-10	South America	Argentina	Laboratorio Central de la Ciudad de Santa Fe	Grupo de Genómica y Bioinformática del Instituto de Investigación de la Cadena Láctea CONICET-INTA on behalf of 'Proyecto Argentino Interinstitucional de genomica de SARS-CoV-2' (PAIS Consortium)	Eberhardt et al
EPI_ISL_3033059	Argentina/PAIS-E0277/2021	2021-05-10	South America	Argentina	Laboratorio Central de la Ciudad de Santa Fe	Grupo de Genómica y Bioinformática del Instituto de Investigación de la Cadena Láctea CONICET-INTA on behalf of 'Proyecto Argentino Interinstitucional de genomica de SARS-CoV-2' (PAIS Consortium)	Eberhardt et al
EPI_ISL_3033060	Argentina/PAIS-E0278/2021	2021-05-11	South America	Argentina	Laboratorio Central de la Ciudad de Santa Fe	Grupo de Genómica y Bioinformática del Instituto de Investigación de la Cadena Láctea CONICET-INTA on behalf of 'Proyecto Argentino Interinstitucional de genomica de SARS-CoV-2' (PAIS Consortium)	Eberhardt et al
EPI_ISL_3033061	Argentina/PAIS-E0279/2021	2021-05-12	South America	Argentina	Laboratorio Central de la Ciudad de Santa Fe	Grupo de Genómica y Bioinformática del Instituto de Investigación de la Cadena Láctea CONICET-INTA on behalf of 'Proyecto Argentino Interinstitucional de genomica de SARS-CoV-2' (PAIS Consortium)	Eberhardt et al
EPI_ISL_3033062	Argentina/PAIS-E0280/2021	2021-05-12	South America	Argentina	Laboratorio Central de la Ciudad de Santa Fe	Grupo de Genómica y Bioinformática del Instituto de Investigación de la Cadena Láctea CONICET-INTA on behalf of 'Proyecto Argentino Interinstitucional de genomica de SARS-CoV-2' (PAIS Consortium)	Eberhardt et al
EPI_ISL_3033063	Argentina/PAIS-E0281/2021	2021-05-12	South America	Argentina	Laboratorio Central de la Ciudad de Santa Fe	Grupo de Genómica y Bioinformática del Instituto de Investigación de la Cadena Láctea CONICET-INTA on behalf of 'Proyecto Argentino Interinstitucional de genomica de SARS-CoV-2' (PAIS Consortium)	Eberhardt et al
EPI_ISL_3033064	Argentina/PAIS-E0282/2021	2021-05-25	South America	Argentina	Laboratorio Central de la Ciudad de Santa Fe	Grupo de Genómica y Bioinformática del Instituto de Investigación de la Cadena Láctea CONICET-INTA on behalf of 'Proyecto Argentino Interinstitucional de genomica de SARS-CoV-2' (PAIS Consortium)	Eberhardt et al
EPI_ISL_3033065	Argentina/PAIS-E0283/2021	2021-05-26	South America	Argentina	Laboratorio Central de la Ciudad de Santa Fe	Grupo de Genómica y Bioinformática del Instituto de Investigación de la Cadena Láctea CONICET-INTA on behalf of 'Proyecto Argentino Interinstitucional de genomica de SARS-CoV-2' (PAIS Consortium)	Eberhardt et al
EPI_ISL_3033066	Argentina/PAIS-E0284/2021	2021-05-26	South America	Argentina	Laboratorio Central de la Ciudad de Santa Fe	Grupo de Genómica y Bioinformática del Instituto de Investigación de la Cadena Láctea CONICET-INTA on behalf of 'Proyecto Argentino Interinstitucional de genomica de SARS-CoV-2' (PAIS Consortium)	Eberhardt et al
EPI_ISL_3033068	Argentina/PAIS-E0286/2021	2021-05-27	South America	Argentina	Laboratorio Central de la Ciudad de Santa Fe	Grupo de Genómica y Bioinformática del Instituto de Investigación de la Cadena Láctea CONICET-INTA on behalf of 'Proyecto Argentino Interinstitucional de genomica de SARS-CoV-2' (PAIS Consortium)	Eberhardt et al
EPI_ISL_3033069	Argentina/PAIS-E0288/2021	2021-05-27	South America	Argentina	Laboratorio Central de la Ciudad de Santa Fe	Grupo de Genómica y Bioinformática del Instituto de Investigación de la Cadena Láctea CONICET-INTA on behalf of 'Proyecto Argentino Interinstitucional de genomica de SARS-CoV-2' (PAIS Consortium)	Eberhardt et al
EPI_ISL_3033070	Argentina/PAIS-E0289/2021	2021-05-27	South America	Argentina	Laboratorio Central de la Ciudad de Santa Fe	Grupo de Genómica y Bioinformática del Instituto de Investigación de la Cadena Láctea CONICET-INTA on behalf of 'Proyecto Argentino Interinstitucional de genomica de SARS-CoV-2' (PAIS Consortium)	Eberhardt et al
EPI_ISL_3033071	Argentina/PAIS-E0290/2021	2021-05-27	South America	Argentina	Laboratorio Central de la Ciudad de Santa Fe	Grupo de Genómica y Bioinformática del Instituto de Investigación de la Cadena Láctea CONICET-INTA on behalf of 'Proyecto Argentino Interinstitucional de genomica de SARS-CoV-2' (PAIS Consortium)	Eberhardt et al
EPI_ISL_3033072	Argentina/PAIS-E0291/2021	2021-05-27	South America	Argentina	Laboratorio Central de la Ciudad de Santa Fe	Grupo de Genómica y Bioinformática del Instituto de Investigación de la Cadena Láctea CONICET-INTA on behalf of 'Proyecto Argentino Interinstitucional de genomica de SARS-CoV-2' (PAIS Consortium)	Eberhardt et al
EPI_ISL_3033073	Argentina/PAIS-E0292/2021	2021-06-02	South America	Argentina	Laboratorio Central de la Ciudad de Santa Fe	Grupo de Genómica y Bioinformática del Instituto de Investigación de la Cadena Láctea CONICET-INTA on behalf of 'Proyecto Argentino Interinstitucional de genomica de SARS-CoV-2' (PAIS Consortium)	Eberhardt et al
EPI_ISL_3033074	Argentina/PAIS-E0293/2021	2021-06-03	South America	Argentina	Laboratorio Central de la Ciudad de Santa Fe	Grupo de Genómica y Bioinformática del Instituto de Investigación de la Cadena Láctea CONICET-INTA on behalf of 'Proyecto Argentino Interinstitucional de genomica de SARS-CoV-2' (PAIS Consortium)	Eberhardt et al
EPI_ISL_3033075	Argentina/PAIS-E0294/2021	2021-06-04	South America	Argentina	Laboratorio Central de la Ciudad de Santa Fe	Grupo de Genómica y Bioinformática del Instituto de Investigación de la Cadena Láctea CONICET-INTA on behalf of 'Proyecto Argentino Interinstitucional de genomica de SARS-CoV-2' (PAIS Consortium)	Eberhardt et al
EPI_ISL_3033076	Argentina/PAIS-E0295/2021	2021-06-04	South America	Argentina	Laboratorio Central de la Ciudad de Santa Fe	Grupo de Genómica y Bioinformática del Instituto de Investigación de la Cadena Láctea CONICET-INTA on behalf of 'Proyecto Argentino Interinstitucional de genomica de SARS-CoV-2' (PAIS Consortium)	Eberhardt et al
EPI_ISL_3033077	Argentina/PAIS-E0296/2021	2021-06-15	South America	Argentina	Laboratorio Central de la Ciudad de Santa Fe	Grupo de Genómica y Bioinformática del Instituto de Investigación de la Cadena Láctea CONICET-INTA on behalf of 'Proyecto Argentino Interinstitucional de genomica de SARS-CoV-2' (PAIS Consortium)	Eberhardt et al
EPI_ISL_3033078	Argentina/PAIS-E0297/2021	2021-06-15	South America	Argentina	Laboratorio Central de la Ciudad de Santa Fe	Grupo de Genómica y Bioinformática del Instituto de Investigación de la Cadena Láctea CONICET-INTA on behalf of 'Proyecto Argentino Interinstitucional de genomica de SARS-CoV-2' (PAIS Consortium)	Eberhardt et al
EPI_ISL_3033079	Argentina/PAIS-E0298/2021	2021-06-23	South America	Argentina	Laboratorio Central de la Ciudad de Santa Fe	Grupo de Genómica y Bioinformática del Instituto de Investigación de la Cadena Láctea CONICET-INTA on behalf of 'Proyecto Argentino Interinstitucional de genomica de SARS-CoV-2' (PAIS Consortium)	Eberhardt et al
EPI_ISL_3033080	Argentina/PAIS-E0299/2021	2021-05-31	South America	Argentina	Hospital Jaime Ferre - SAMCO Rafaela	Grupo de Genómica y Bioinformática del Instituto de Investigación de la Cadena Láctea CONICET-INTA on behalf of 'Proyecto Argentino Interinstitucional de genomica de SARS-CoV-2' (PAIS Consortium)	Eberhardt et al
EPI_ISL_3033081	Argentina/PAIS-E0300/2021	2021-06-27	South America	Argentina	Grupo de Genómica y Bioinformática del Instituto de Investigación de la Cadena Láctea CONICET-INTA on behalf of 'Proyecto Argentino Interinstitucional de genomica de SARS-CoV-2' (PAIS Consortium)	Grupo de Genómica y Bioinformática del Instituto de Investigación de la Cadena Láctea CONICET-INTA on behalf of 'Proyecto Argentino Interinstitucional de genomica de SARS-CoV-2' (PAIS Consortium)	Eberhardt et al
EPI_ISL_3033082	Argentina/PAIS-E0301/2021	2021-06-04	South America	Argentina	Hospital Jaime Ferre - SAMCO Rafaela	Grupo de Genómica y Bioinformática del Instituto de Investigación de la Cadena Láctea CONICET-INTA on behalf of 'Proyecto Argentino Interinstitucional de genomica de SARS-CoV-2' (PAIS Consortium)	Eberhardt et al
EPI_ISL_3033083	Argentina/PAIS-E0302/2021	2021-06-07	South America	Argentina	Hospital Jaime Ferre - SAMCO Rafaela	Grupo de Genómica y Bioinformática del Instituto de Investigación de la Cadena Láctea CONICET-INTA on behalf of 'Proyecto Argentino Interinstitucional de genomica de SARS-CoV-2' (PAIS Consortium)	Eberhardt et al
EPI_ISL_3033084	Argentina/PAIS-E0303/2021	2021-06-04	South America	Argentina	Hospital Jaime Ferre - SAMCO Rafaela	Grupo de Genómica y Bioinformática del Instituto de Investigación de la Cadena Láctea CONICET-INTA on behalf of 'Proyecto Argentino Interinstitucional de genomica de SARS-CoV-2' (PAIS Consortium)	Eberhardt et al
EPI_ISL_3033085	Argentina/PAIS-E0304/2021	2021-06-08	South America	Argentina	Hospital Jaime Ferre - SAMCO Rafaela	Grupo de Genómica y Bioinformática del Instituto de Investigación de la Cadena Láctea CONICET-INTA on behalf of 'Proyecto Argentino Interinstitucional de genomica de SARS-CoV-2' (PAIS Consortium)	Eberhardt et al
EPI_ISL_3033086	Argentina/PAIS-E0305/2021	2021-06-14	South America	Argentina	Hospital Jaime Ferre - SAMCO Rafaela	Grupo de Genómica y Bioinformática del Instituto de Investigación de la Cadena Láctea CONICET-INTA on behalf of 'Proyecto Argentino Interinstitucional de genomica de SARS-CoV-2' (PAIS Consortium)	Eberhardt et al
EPI_ISL_3260091	Argentina/PAIS-E0306/2021	2021-05-21	South America	Argentina	Hospital Jaime Ferre - SAMCO Rafaela	Grupo de Genómica y Bioinformática del Instituto de Investigación de la Cadena Láctea CONICET-INTA on behalf of 'Proyecto Argentino Interinstitucional de genomica de SARS-CoV-2' (PAIS Consortium)	Eberhardt et al
EPI_ISL_3260092	Argentina/PAIS-E0307/2021	2021-05-24	South America	Argentina	Hospital Jaime Ferre - SAMCO Rafaela	Grupo de Genómica y Bioinformática del Instituto de Investigación de la Cadena Láctea CONICET-INTA on behalf of 'Proyecto Argentino Interinstitucional de genomica de SARS-CoV-2' (PAIS Consortium)	Eberhardt et al
EPI_ISL_3260093	Argentina/PAIS-E0308/2021	2021-05-26	South America	Argentina	Hospital Jaime Ferre - SAMCO Rafaela	Grupo de Genómica y Bioinformática del Instituto de Investigación de la Cadena Láctea CONICET-INTA on behalf of 'Proyecto Argentino Interinstitucional de genomica de SARS-CoV-2' (PAIS Consortium)	Eberhardt et al
EPI_ISL_3260094	Argentina/PAIS-E0309/2021	2021-06-09	South America	Argentina	Hospital Jaime Ferre - SAMCO Rafaela	Grupo de Genómica y Bioinformática del Instituto de Investigación de la Cadena Láctea CONICET-INTA on behalf of 'Proyecto Argentino Interinstitucional de genomica de SARS-CoV-2' (PAIS Consortium)	Eberhardt et al
EPI_ISL_3260096	Argentina/PAIS-E0311/2021	2021-06-03	South America	Argentina	Laboratorio Central de la Ciudad de Santa Fe	Grupo de Genómica y Bioinformática del Instituto de Investigación de la Cadena Láctea CONICET-INTA on behalf of 'Proyecto Argentino Interinstitucional de genomica de SARS-CoV-2' (PAIS Consortium)	Eberhardt et al
EPI_ISL_3260097	Argentina/PAIS-E0312/2021	2021-06-03	South America	Argentina	Laboratorio Central de la Ciudad de Santa Fe	Grupo de Genómica y Bioinformática del Instituto de Investigación de la Cadena Láctea CONICET-INTA on behalf of 'Proyecto Argentino Interinstitucional de genomica de SARS-CoV-2' (PAIS Consortium)	Eberhardt et al
EPI_ISL_3260098	Argentina/PAIS-E0313/2021	2021-06-24	South America	Argentina	Laboratorio Central de la Ciudad de Santa Fe	Grupo de Genómica y Bioinformática del Instituto de Investigación de la Cadena Láctea CONICET-INTA on behalf of 'Proyecto Argentino Interinstitucional de genomica de SARS-CoV-2' (PAIS Consortium)	Eberhardt et al
EPI_ISL_3260099	Argentina/PAIS-E0314/2021	2021-06-24	South America	Argentina	Laboratorio Central de la Ciudad de Santa Fe	Grupo de Genómica y Bioinformática del Instituto de Investigación de la Cadena Láctea CONICET-INTA on behalf of 'Proyecto Argentino Interinstitucional de genomica de SARS-CoV-2' (PAIS Consortium)	Eberhardt et al
EPI_ISL_3260100	Argentina/PAIS-E0315/2021	2021-06-24	South America	Argentina	Laboratorio Central de la Ciudad de Santa Fe	Grupo de Genómica y Bioinformática del Instituto de Investigación de la Cadena Láctea CONICET-INTA on behalf of 'Proyecto Argentino Interinstitucional de genomica de SARS-CoV-2' (PAIS Consortium)	Eberhardt et al
EPI_ISL_3260101	Argentina/PAIS-E0316/2021	2021-06-24	South America	Argentina	Laboratorio Central de la Ciudad de Santa Fe	Grupo de Genómica y Bioinformática del Instituto de Investigación de la Cadena Láctea CONICET-INTA on behalf of 'Proyecto Argentino Interinstitucional de genomica de SARS-CoV-2' (PAIS Consortium)	Eberhardt et al
EPI_ISL_3260102	Argentina/PAIS-E0318/2021	2021-06-24	South America	Argentina	Laboratorio Central de la Ciudad de Santa Fe	Grupo de Genómica y Bioinformática del Instituto de Investigación de la Cadena Láctea CONICET-INTA on behalf of 'Proyecto Argentino Interinstitucional de genomica de SARS-CoV-2' (PAIS Consortium)	Eberhardt et al
EPI_ISL_3260103	Argentina/PAIS-E0319/2021	2021-06-25	South America	Argentina	Laboratorio Central de la Ciudad de Santa Fe	Grupo de Genómica y Bioinformática del Instituto de Investigación de la Cadena Láctea CONICET-INTA on behalf of 'Proyecto Argentino Interinstitucional de genomica de SARS-CoV-2' (PAIS Consortium)	Eberhardt et al
EPI_ISL_3260104	Argentina/PAIS-E0320/2021	2021-06-25	South America	Argentina	Laboratorio Central de la Ciudad de Santa Fe	Grupo de Genómica y Bioinformática del Instituto de Investigación de la Cadena Láctea CONICET-INTA on behalf of 'Proyecto Argentino Interinstitucional de genomica de SARS-CoV-2' (PAIS Consortium)	Eberhardt et al
EPI_ISL_3260105	Argentina/PAIS-E0322/2021	2021-06-26	South America	Argentina	Laboratorio Central de la Ciudad de Santa Fe	Grupo de Genómica y Bioinformática del Instituto de Investigación de la Cadena Láctea CONICET-INTA on behalf of 'Proyecto Argentino Interinstitucional de genomica de SARS-CoV-2' (PAIS Consortium)	Eberhardt et al
EPI_ISL_3260107	Argentina/PAIS-E0324/2021	2021-06-22	South America	Argentina	Hospital Jaime Ferre - SAMCO Rafaela	Grupo de Genómica y Bioinformática del Instituto de Investigación de la Cadena Láctea CONICET-INTA on behalf of 'Proyecto Argentino Interinstitucional de genomica de SARS-CoV-2' (PAIS Consortium)	Eberhardt et al
EPI_ISL_3260108	Argentina/PAIS-E0325/2021	2021-06-26	South America	Argentina	Hospital Jaime Ferre - SAMCO Rafaela	Grupo de Genómica y Bioinformática del Instituto de Investigación de la Cadena Láctea CONICET-INTA on behalf of 'Proyecto Argentino Interinstitucional de genomica de SARS-CoV-2' (PAIS Consortium)	Eberhardt et al
EPI_ISL_3260109	Argentina/PAIS-E0326/2021	2021-07-01	South America	Argentina	Hospital Jaime Ferre - SAMCO Rafaela	Grupo de Genómica y Bioinformática del Instituto de Investigación de la Cadena Láctea CONICET-INTA on behalf of 'Proyecto Argentino Interinstitucional de genomica de SARS-CoV-2' (PAIS Consortium)	Eberhardt et al
EPI_ISL_3260112	Argentina/PAIS-E0329/2021	2021-07-14	South America	Argentina	Hospital Jaime Ferre - SAMCO Rafaela	Grupo de Genómica y Bioinformática del Instituto de Investigación de la Cadena Láctea CONICET-INTA on behalf of 'Proyecto Argentino Interinstitucional de genomica de SARS-CoV-2' (PAIS Consortium)	Eberhardt et al
EPI_ISL_4849734	Argentina/PAIS-E0331/2021	2021-01-13	South America	Argentina	Inmunología del Hospital Perrando e Instituto de Medicina Regional de la UNNE	Grupo de Genómica y Bioinformática del Instituto de Investigación de la Cadena Láctea CONICET-INTA on behalf of 'Proyecto Argentino Interinstitucional de genomica de SARS-CoV-2' (PAIS Consortium)	María Delia Foussal et al
EPI_ISL_4849735	Argentina/PAIS-E0332/2021	2021-01-25	South America	Argentina	Inmunología del Hospital Perrando e Instituto de Medicina Regional de la UNNE	Grupo de Genómica y Bioinformática del Instituto de Investigación de la Cadena Láctea CONICET-INTA on behalf of 'Proyecto Argentino Interinstitucional de genomica de SARS-CoV-2' (PAIS Consortium)	María Delia Foussal et al
EPI_ISL_4849736	Argentina/PAIS-E0334/2020	2020-12-22	South America	Argentina	Inmunología del Hospital Perrando e Instituto de Medicina Regional de la UNNE	Grupo de Genómica y Bioinformática del Instituto de Investigación de la Cadena Láctea CONICET-INTA on behalf of 'Proyecto Argentino Interinstitucional de genomica de SARS-CoV-2' (PAIS Consortium)	María Delia Foussal et al
EPI_ISL_4849742	Argentina/PAIS-E0335/2021	2021-01-30	South America	Argentina	Laboratorio Central de Salud Pública	Grupo de Genómica y Bioinformática del Instituto de Investigación de la Cadena Láctea CONICET-INTA on behalf of 'Proyecto Argentino Interinstitucional de genomica de SARS-CoV-2' (PAIS Consortium)	Natalia Andrea Ayala y María Verónica Gómez et al
EPI_ISL_4849743	Argentina/PAIS-E0336/2021	2021-01-29	South America	Argentina	Laboratorio Central de Salud Pública	Grupo de Genómica y Bioinformática del Instituto de Investigación de la Cadena Láctea CONICET-INTA on behalf of 'Proyecto Argentino Interinstitucional de genomica de SARS-CoV-2' (PAIS Consortium)	Natalia Andrea Ayala y María Verónica Gómez et al
EPI_ISL_4849745	Argentina/PAIS-E0338/2020	2020-11-22	South America	Argentina	Laboratorio Central de Salud Pública	Grupo de Genómica y Bioinformática del Instituto de Investigación de la Cadena Láctea CONICET-INTA on behalf of 'Proyecto Argentino Interinstitucional de genomica de SARS-CoV-2' (PAIS Consortium)	Natalia Andrea Ayala y María Verónica Gómez et al
EPI_ISL_4849746	Argentina/PAIS-E0339/2020	2020-11-24	South America	Argentina	Laboratorio Central de Salud Pública	Grupo de Genómica y Bioinformática del Instituto de Investigación de la Cadena Láctea CONICET-INTA on behalf of 'Proyecto Argentino Interinstitucional de genomica de SARS-CoV-2' (PAIS Consortium)	Natalia Andrea Ayala y María Verónica Gómez et al
EPI_ISL_4849747	Argentina/PAIS-E0340/2020	2020-11-22	South America	Argentina	Hospital Pediatrico Dr Avelino Castelan, Hospital 4 de Junio Dr Ramon Carrillo	Grupo de Genómica y Bioinformática del Instituto de Investigación de la Cadena Láctea CONICET-INTA on behalf of 'Proyecto Argentino Interinstitucional de genomica de SARS-CoV-2' (PAIS Consortium)	Marino Goia et al
EPI_ISL_4849749	Argentina/PAIS-E0342/2020	2020-12-20	South America	Argentina	Inmunología del Hospital Perrando e Instituto de Medicina Regional de la UNNE	Grupo de Genómica y Bioinformática del Instituto de Investigación de la Cadena Láctea CONICET-INTA on behalf of 'Proyecto Argentino Interinstitucional de genomica de SARS-CoV-2' (PAIS Consortium)	María Delia Foussal et al
EPI_ISL_4849750	Argentina/PAIS-E0343/2021	2021-07-04	South America	Argentina	Laboratorio Central de la Ciudad de Santa Fe	Grupo de Genómica y Bioinformática del Instituto de Investigación de la Cadena Láctea CONICET-INTA on behalf of 'Proyecto Argentino Interinstitucional de genomica de SARS-CoV-2' (PAIS Consortium)	Eberhardt et al
EPI_ISL_4849751	Argentina/PAIS-E0344/2021	2021-07-06	South America	Argentina	Laboratorio Central de la Ciudad de Santa Fe	Grupo de Genómica y Bioinformática del Instituto de Investigación de la Cadena Láctea CONICET-INTA on behalf of 'Proyecto Argentino Interinstitucional de genomica de SARS-CoV-2' (PAIS Consortium)	Eberhardt et al
EPI_ISL_4849752	Argentina/PAIS-E0345/2021	2021-07-06	South America	Argentina	Laboratorio Central de la Ciudad de Santa Fe	Grupo de Genómica y Bioinformática del Instituto de Investigación de la Cadena Láctea CONICET-INTA on behalf of 'Proyecto Argentino Interinstitucional de genomica de SARS-CoV-2' (PAIS Consortium)	Eberhardt et al
EPI_ISL_4849753	Argentina/PAIS-E0346/2021	2021-07-07	South America	Argentina	Laboratorio Central de la Ciudad de Santa Fe	Grupo de Genómica y Bioinformática del Instituto de Investigación de la Cadena Láctea CONICET-INTA on behalf of 'Proyecto Argentino Interinstitucional de genomica de SARS-CoV-2' (PAIS Consortium)	Eberhardt et al
EPI_ISL_4849754	Argentina/PAIS-E0347/2021	2021-07-08	South America	Argentina	Laboratorio Central de la Ciudad de Santa Fe	Grupo de Genómica y Bioinformática del Instituto de Investigación de la Cadena Láctea CONICET-INTA on behalf of 'Proyecto Argentino Interinstitucional de genomica de SARS-CoV-2' (PAIS Consortium)	Eberhardt et al
EPI_ISL_4849755	Argentina/PAIS-E0348/2021	2021-07-09	South America	Argentina	Laboratorio Central de la Ciudad de Santa Fe	Grupo de Genómica y Bioinformática del Instituto de Investigación de la Cadena Láctea CONICET-INTA on behalf of 'Proyecto Argentino Interinstitucional de genomica de SARS-CoV-2' (PAIS Consortium)	Eberhardt et al
EPI_ISL_4849756	Argentina/PAIS-E0349/2021	2021-07-11	South America	Argentina	Laboratorio Central de la Ciudad de Santa Fe	Grupo de Genómica y Bioinformática del Instituto de Investigación de la Cadena Láctea CONICET-INTA on behalf of 'Proyecto Argentino Interinstitucional de genomica de SARS-CoV-2' (PAIS Consortium)	Eberhardt et al
EPI_ISL_4849757	Argentina/PAIS-E0350/2021	2021-07-12	South America	Argentina	Laboratorio Central de la Ciudad de Santa Fe	Grupo de Genómica y Bioinformática del Instituto de Investigación de la Cadena Láctea CONICET-INTA on behalf of 'Proyecto Argentino Interinstitucional de genomica de SARS-CoV-2' (PAIS Consortium)	Eberhardt et al
EPI_ISL_4849758	Argentina/PAIS-E0351/2021	2021-07-23	South America	Argentina	Laboratorio Central de la Ciudad de Santa Fe	Grupo de Genómica y Bioinformática del Instituto de Investigación de la Cadena Láctea CONICET-INTA on behalf of 'Proyecto Argentino Interinstitucional de genomica de SARS-CoV-2' (PAIS Consortium)	Eberhardt et al
EPI_ISL_4849759	Argentina/PAIS-E0352/2021	2021-07-26	South America	Argentina	Laboratorio Central de la Ciudad de Santa Fe	Grupo de Genómica y Bioinformática del Instituto de Investigación de la Cadena Láctea CONICET-INTA on behalf of 'Proyecto Argentino Interinstitucional de genomica de SARS-CoV-2' (PAIS Consortium)	Eberhardt et al
EPI_ISL_4849760	Argentina/PAIS-E0353/2021	2021-08-04	South America	Argentina	Laboratorio Central de la Ciudad de Santa Fe	Grupo de Genómica y Bioinformática del Instituto de Investigación de la Cadena Láctea CONICET-INTA on behalf of 'Proyecto Argentino Interinstitucional de genomica de SARS-CoV-2' (PAIS Consortium)	Eberhardt et al
EPI_ISL_4849768	Argentina/PAIS-E0354/2021	2021-08-05	South America	Argentina	Hospital Jaime Ferre - SAMCO Rafaela	Grupo de Genómica y Bioinformática del Instituto de Investigación de la Cadena Láctea CONICET-INTA on behalf of 'Proyecto Argentino Interinstitucional de genomica de SARS-CoV-2' (PAIS Consortium)	Eberhardt et al
EPI_ISL_4849769	Argentina/PAIS-E0355/2021	2021-07-05	South America	Argentina	Laboratorio Central de la Ciudad de Santa Fe	Grupo de Genómica y Bioinformática del Instituto de Investigación de la Cadena Láctea CONICET-INTA on behalf of 'Proyecto Argentino Interinstitucional de genomica de SARS-CoV-2' (PAIS Consortium)	Eberhardt et al
EPI_ISL_4849770	Argentina/PAIS-E0356/2021	2021-07-10	South America	Argentina	Laboratorio Central de la Ciudad de Santa Fe	Grupo de Genómica y Bioinformática del Instituto de Investigación de la Cadena Láctea CONICET-INTA on behalf of 'Proyecto Argentino Interinstitucional de genomica de SARS-CoV-2' (PAIS Consortium)	Eberhardt et al
EPI_ISL_4849771	Argentina/PAIS-E0357/2021	2021-07-12	South America	Argentina	Laboratorio Central de la Ciudad de Santa Fe	Grupo de Genómica y Bioinformática del Instituto de Investigación de la Cadena Láctea CONICET-INTA on behalf of 'Proyecto Argentino Interinstitucional de genomica de SARS-CoV-2' (PAIS Consortium)	Eberhardt et al
EPI_ISL_4849772	Argentina/PAIS-E0358/2021	2021-07-27	South America	Argentina	Laboratorio Central de la Ciudad de Santa Fe	Grupo de Genómica y Bioinformática del Instituto de Investigación de la Cadena Láctea CONICET-INTA on behalf of 'Proyecto Argentino Interinstitucional de genomica de SARS-CoV-2' (PAIS Consortium)	Eberhardt et al
EPI_ISL_4849764	Argentina/PAIS-E0362/2021	2021-07-31	South America	Argentina	Hospital Jaime Ferre - SAMCO Rafaela	Grupo de Genómica y Bioinformática del Instituto de Investigación de la Cadena Láctea CONICET-INTA on behalf of 'Proyecto Argentino Interinstitucional de genomica de SARS-CoV-2' (PAIS Consortium)	Eberhardt et al
EPI_ISL_4849773	Argentina/PAIS-E0364/2021	2021-08-02	South America	Argentina	Laboratorio Central de la Ciudad de Santa Fe	Grupo de Genómica y Bioinformática del Instituto de Investigación de la Cadena Láctea CONICET-INTA on behalf of 'Proyecto Argentino Interinstitucional de genomica de SARS-CoV-2' (PAIS Consortium)	Eberhardt et al
EPI_ISL_4849774	Argentina/PAIS-E0365/2021	2021-08-03	South America	Argentina	Laboratorio Central de la Ciudad de Santa Fe	Grupo de Genómica y Bioinformática del Instituto de Investigación de la Cadena Láctea CONICET-INTA on behalf of 'Proyecto Argentino Interinstitucional de genomica de SARS-CoV-2' (PAIS Consortium)	Eberhardt et al
EPI_ISL_4849775	Argentina/PAIS-E0366/2021	2021-08-05	South America	Argentina	Laboratorio Central de la Ciudad de Santa Fe	Grupo de Genómica y Bioinformática del Instituto de Investigación de la Cadena Láctea CONICET-INTA on behalf of 'Proyecto Argentino Interinstitucional de genomica de SARS-CoV-2' (PAIS Consortium)	Eberhardt et al
EPI_ISL_4849765	Argentina/PAIS-E0367/2021	2021-08-02	South America	Argentina	Laboratorio Central de la Ciudad de Santa Fe	Grupo de Genómica y Bioinformática del Instituto de Investigación de la Cadena Láctea CONICET-INTA on behalf of 'Proyecto Argentino Interinstitucional de genomica de SARS-CoV-2' (PAIS Consortium)	Eberhardt et al
EPI_ISL_4849776	Argentina/PAIS-E0368/2021	2021-08-06	South America	Argentina	Laboratorio Central de la Ciudad de Santa Fe	Grupo de Genómica y Bioinformática del Instituto de Investigación de la Cadena Láctea CONICET-INTA on behalf of 'Proyecto Argentino Interinstitucional de genomica de SARS-CoV-2' (PAIS Consortium)	Eberhardt et al
EPI_ISL_4849777	Argentina/PAIS-E0369/2021	2021-08-07	South America	Argentina	Laboratorio Central de la Ciudad de Santa Fe	Grupo de Genómica y Bioinformática del Instituto de Investigación de la Cadena Láctea CONICET-INTA on behalf of 'Proyecto Argentino Interinstitucional de genomica de SARS-CoV-2' (PAIS Consortium)	Eberhardt et al
EPI_ISL_4849766	Argentina/PAIS-E0370/2021	2021-08-03	South America	Argentina	Hospital Jaime Ferre - SAMCO Rafaela	Grupo de Genómica y Bioinformática del Instituto de Investigación de la Cadena Láctea CONICET-INTA on behalf of 'Proyecto Argentino Interinstitucional de genomica de SARS-CoV-2' (PAIS Consortium)	Eberhardt et al
EPI_ISL_4849778	Argentina/PAIS-E0371/2021	2021-08-07	South America	Argentina	Laboratorio Central de la Ciudad de Santa Fe	Grupo de Genómica y Bioinformática del Instituto de Investigación de la Cadena Láctea CONICET-INTA on behalf of 'Proyecto Argentino Interinstitucional de genomica de SARS-CoV-2' (PAIS Consortium)	Eberhardt et al
EPI_ISL_4849779	Argentina/PAIS-E0372/2021	2021-08-13	South America	Argentina	Laboratorio Central de la Ciudad de Santa Fe	Grupo de Genómica y Bioinformática del Instituto de Investigación de la Cadena Láctea CONICET-INTA on behalf of 'Proyecto Argentino Interinstitucional de genomica de SARS-CoV-2' (PAIS Consortium)	Eberhardt et al
EPI_ISL_4849780	Argentina/PAIS-E0374/2021	2021-08-14	South America	Argentina	Hospital Jaime Ferre - SAMCO Rafaela	Grupo de Genómica y Bioinformática del Instituto de Investigación de la Cadena Láctea CONICET-INTA on behalf of 'Proyecto Argentino Interinstitucional de genomica de SARS-CoV-2' (PAIS Consortium)	Eberhardt et al
EPI_ISL_4849781	Argentina/PAIS-E0375/2021	2021-08-17	South America	Argentina	Hospital Jaime Ferre - SAMCO Rafaela	Grupo de Genómica y Bioinformática del Instituto de Investigación de la Cadena Láctea CONICET-INTA on behalf of 'Proyecto Argentino Interinstitucional de genomica de SARS-CoV-2' (PAIS Consortium)	Eberhardt et al
EPI_ISL_4849782	Argentina/PAIS-E0376/2021	2021-08-17	South America	Argentina	Hospital Jaime Ferre - SAMCO Rafaela	Grupo de Genómica y Bioinformática del Instituto de Investigación de la Cadena Láctea CONICET-INTA on behalf of 'Proyecto Argentino Interinstitucional de genomica de SARS-CoV-2' (PAIS Consortium)	Eberhardt et al
EPI_ISL_4849784	Argentina/PAIS-E0378/2021	2021-09-02	South America	Argentina	Hospital Jaime Ferre - SAMCO Rafaela	Grupo de Genómica y Bioinformática del Instituto de Investigación de la Cadena Láctea CONICET-INTA on behalf of 'Proyecto Argentino Interinstitucional de genomica de SARS-CoV-2' (PAIS Consortium)	Eberhardt et al
EPI_ISL_4849785	Argentina/PAIS-E0379/2021	2021-09-03	South America	Argentina	Hospital Jaime Ferre - SAMCO Rafaela	Grupo de Genómica y Bioinformática del Instituto de Investigación de la Cadena Láctea CONICET-INTA on behalf of 'Proyecto Argentino Interinstitucional de genomica de SARS-CoV-2' (PAIS Consortium)	Eberhardt et al
EPI_ISL_4849786	Argentina/PAIS-E0380/2021	2021-09-06	South America	Argentina	Hospital Jaime Ferre - SAMCO Rafaela	Grupo de Genómica y Bioinformática del Instituto de Investigación de la Cadena Láctea CONICET-INTA on behalf of 'Proyecto Argentino Interinstitucional de genomica de SARS-CoV-2' (PAIS Consortium)	Eberhardt et al
EPI_ISL_4849787	Argentina/PAIS-E0381/2021	2021-09-02	South America	Argentina	Hospital Jaime Ferre - SAMCO Rafaela	Grupo de Genómica y Bioinformática del Instituto de Investigación de la Cadena Láctea CONICET-INTA on behalf of 'Proyecto Argentino Interinstitucional de genomica de SARS-CoV-2' (PAIS Consortium)	Eberhardt et al
EPI_ISL_4849791	Argentina/PAIS-E0382/2021	2021-09-03	South America	Argentina	Hospital Jaime Ferre - SAMCO Rafaela	Grupo de Genómica y Bioinformática del Instituto de Investigación de la Cadena Láctea CONICET-INTA on behalf of 'Proyecto Argentino Interinstitucional de genomica de SARS-CoV-2' (PAIS Consortium)	Eberhardt et al
EPI_ISL_4849792	Argentina/PAIS-E0383/2021	2021-09-03	South America	Argentina	Hospital Jaime Ferre - SAMCO Rafaela	Grupo de Genómica y Bioinformática del Instituto de Investigación de la Cadena Láctea CONICET-INTA on behalf of 'Proyecto Argentino Interinstitucional de genomica de SARS-CoV-2' (PAIS Consortium)	Eberhardt et al
EPI_ISL_4849793	Argentina/PAIS-E0388/2021	2021-09-08	South America	Argentina	Laboratorio Central de la Ciudad de Santa Fe	Grupo de Genómica y Bioinformática del Instituto de Investigación de la Cadena Láctea CONICET-INTA on behalf of 'Proyecto Argentino Interinstitucional de genomica de SARS-CoV-2' (PAIS Consortium)	Eberhardt et al
EPI_ISL_4849794	Argentina/PAIS-E0391/2021	2021-09-10	South America	Argentina	Laboratorio Central de la Ciudad de Santa Fe	Grupo de Genómica y Bioinformática del Instituto de Investigación de la Cadena Láctea CONICET-INTA on behalf of 'Proyecto Argentino Interinstitucional de genomica de SARS-CoV-2' (PAIS Consortium)	Eberhardt et al
EPI_ISL_4849795	Argentina/PAIS-E0392/2021	2021-09-11	South America	Argentina	Laboratorio Central de la Ciudad de Santa Fe	Grupo de Genómica y Bioinformática del Instituto de Investigación de la Cadena Láctea CONICET-INTA on behalf of 'Proyecto Argentino Interinstitucional de genomica de SARS-CoV-2' (PAIS Consortium)	Eberhardt et al
EPI_ISL_4849796	Argentina/PAIS-E0393/2021	2021-09-11	South America	Argentina	Laboratorio Central de la Ciudad de Santa Fe	Grupo de Genómica y Bioinformática del Instituto de Investigación de la Cadena Láctea CONICET-INTA on behalf of 'Proyecto Argentino Interinstitucional de genomica de SARS-CoV-2' (PAIS Consortium)	Eberhardt et al
EPI_ISL_964887	Argentina/PAIS-F0001/2020	2020-07-21	South America	Argentina	Laboratorio Central Mg. Luis Alfredo Pianciola on behalf of 'Proyecto Argentino Interinstitucional de genomica de SARS-CoV-2' (PAIS Consortium)	Laboratorio Central Mg. Luis Alfredo Pianciola on behalf of 'Proyecto Argentino Interinstitucional de genomica de SARS-CoV-2' (PAIS Consortium)	M Mazzeo et al
EPI_ISL_964888	Argentina/PAIS-F0002/2020	2020-05-24	South America	Argentina	Sistema Integrado de Emergencias de Neuquén (SIEN)	Laboratorio Central Mg. Luis Alfredo Pianciola on behalf of 'Proyecto Argentino Interinstitucional de genomica de SARS-CoV-2' (PAIS Consortium)	Liliana Fonseca et al
EPI_ISL_964889	Argentina/PAIS-F0003/2020	2020-05-26	South America	Argentina	Sistema Integrado de Emergencias de Neuquén (SIEN)	Laboratorio Central Mg. Luis Alfredo Pianciola on behalf of 'Proyecto Argentino Interinstitucional de genomica de SARS-CoV-2' (PAIS Consortium)	Liliana Fonseca et al
EPI_ISL_964893	Argentina/PAIS-F0007/2020	2020-06-07	South America	Argentina	Laboratorio Central Mg. Luis Alfredo Pianciola on behalf of 'Proyecto Argentino Interinstitucional de genomica de SARS-CoV-2' (PAIS Consortium)	Laboratorio Central Mg. Luis Alfredo Pianciola on behalf of 'Proyecto Argentino Interinstitucional de genomica de SARS-CoV-2' (PAIS Consortium)	M Mazzeo et al
EPI_ISL_964895	Argentina/PAIS-F0009/2020	2020-06-10	South America	Argentina	Laboratorio Central Mg. Luis Alfredo Pianciola on behalf of 'Proyecto Argentino Interinstitucional de genomica de SARS-CoV-2' (PAIS Consortium)	Laboratorio Central Mg. Luis Alfredo Pianciola on behalf of 'Proyecto Argentino Interinstitucional de genomica de SARS-CoV-2' (PAIS Consortium)	M Mazzeo et al
EPI_ISL_964897	Argentina/PAIS-F0011/2020	2020-06-15	South America	Argentina	Sistema Integrado de Emergencias de Neuquén (SIEN)	Laboratorio Central Mg. Luis Alfredo Pianciola on behalf of 'Proyecto Argentino Interinstitucional de genomica de SARS-CoV-2' (PAIS Consortium)	Liliana Fonseca et al
EPI_ISL_964901	Argentina/PAIS-F0015/2020	2020-06-25	South America	Argentina	Sistema Integrado de Emergencias de Neuquén (SIEN)	Laboratorio Central Mg. Luis Alfredo Pianciola on behalf of 'Proyecto Argentino Interinstitucional de genomica de SARS-CoV-2' (PAIS Consortium)	Liliana Fonseca et al
EPI_ISL_964902	Argentina/PAIS-F0016/2020	2020-07-13	South America	Argentina	Laboratorio Central Mg. Luis Alfredo Pianciola on behalf of 'Proyecto Argentino Interinstitucional de genomica de SARS-CoV-2' (PAIS Consortium)	Laboratorio Central Mg. Luis Alfredo Pianciola on behalf of 'Proyecto Argentino Interinstitucional de genomica de SARS-CoV-2' (PAIS Consortium)	M Mazzeo et al
EPI_ISL_964903	Argentina/PAIS-F0018/2020	2020-07-15	South America	Argentina	Laboratorio Central Mg. Luis Alfredo Pianciola on behalf of 'Proyecto Argentino Interinstitucional de genomica de SARS-CoV-2' (PAIS Consortium)	Laboratorio Central Mg. Luis Alfredo Pianciola on behalf of 'Proyecto Argentino Interinstitucional de genomica de SARS-CoV-2' (PAIS Consortium)	M Mazzeo et al
EPI_ISL_964905	Argentina/PAIS-F0020/2020	2020-06-17	South America	Argentina	Laboratorio Central Mg. Luis Alfredo Pianciola on behalf of 'Proyecto Argentino Interinstitucional de genomica de SARS-CoV-2' (PAIS Consortium)	Laboratorio Central Mg. Luis Alfredo Pianciola on behalf of 'Proyecto Argentino Interinstitucional de genomica de SARS-CoV-2' (PAIS Consortium)	M Mazzeo et al
EPI_ISL_964906	Argentina/PAIS-F0021/2020	2020-08-07	South America	Argentina	Laboratorio Central Mg. Luis Alfredo Pianciola on behalf of 'Proyecto Argentino Interinstitucional de genomica de SARS-CoV-2' (PAIS Consortium)	Laboratorio Central Mg. Luis Alfredo Pianciola on behalf of 'Proyecto Argentino Interinstitucional de genomica de SARS-CoV-2' (PAIS Consortium)	M Mazzeo et al
EPI_ISL_964907	Argentina/PAIS-F0022/2020	2020-08-25	South America	Argentina	Laboratorio Central Mg. Luis Alfredo Pianciola on behalf of 'Proyecto Argentino Interinstitucional de genomica de SARS-CoV-2' (PAIS Consortium)	Laboratorio Central Mg. Luis Alfredo Pianciola on behalf of 'Proyecto Argentino Interinstitucional de genomica de SARS-CoV-2' (PAIS Consortium)	M Mazzeo et al
EPI_ISL_964908	Argentina/PAIS-F0023/2020	2020-08-24	South America	Argentina	Laboratorio Central Mg. Luis Alfredo Pianciola on behalf of 'Proyecto Argentino Interinstitucional de genomica de SARS-CoV-2' (PAIS Consortium)	Laboratorio Central Mg. Luis Alfredo Pianciola on behalf of 'Proyecto Argentino Interinstitucional de genomica de SARS-CoV-2' (PAIS Consortium)	M Mazzeo et al
EPI_ISL_964910	Argentina/PAIS-F0025/2020	2020-08-11	South America	Argentina	Laboratorio Central Mg. Luis Alfredo Pianciola on behalf of 'Proyecto Argentino Interinstitucional de genomica de SARS-CoV-2' (PAIS Consortium)	Laboratorio Central Mg. Luis Alfredo Pianciola on behalf of 'Proyecto Argentino Interinstitucional de genomica de SARS-CoV-2' (PAIS Consortium)	M Mazzeo et al
EPI_ISL_964911	Argentina/PAIS-F0026/2020	2020-07-06	South America	Argentina	Laboratorio Central Mg. Luis Alfredo Pianciola on behalf of 'Proyecto Argentino Interinstitucional de genomica de SARS-CoV-2' (PAIS Consortium)	Laboratorio Central Mg. Luis Alfredo Pianciola on behalf of 'Proyecto Argentino Interinstitucional de genomica de SARS-CoV-2' (PAIS Consortium)	M Mazzeo et al
EPI_ISL_964912	Argentina/PAIS-F0027/2020	2020-07-03	South America	Argentina	Laboratorio Central Mg. Luis Alfredo Pianciola on behalf of 'Proyecto Argentino Interinstitucional de genomica de SARS-CoV-2' (PAIS Consortium)	Laboratorio Central Mg. Luis Alfredo Pianciola on behalf of 'Proyecto Argentino Interinstitucional de genomica de SARS-CoV-2' (PAIS Consortium)	M Mazzeo et al
EPI_ISL_981030	Argentina/PAIS-F0031/2020	2020-06-04	South America	Argentina	Laboratorio Central Sección Virología. Hospital Regional Artemides Zatti (Viedma, Rio Negro); Laboratorio MICROBIOM (General Roca, Río Negro); Hospital Zonal Dr. Ramón Carrillo (San Carlos De Bariloche, Río Negro)	Laboratorio Central Mg. Luis Alfredo Pianciola on behalf of 'Proyecto Argentino Interinstitucional de genomica de SARS-CoV-2' (PAIS Consortium)	Liliana Fonseca et al
EPI_ISL_981031	Argentina/PAIS-F0033/2020	2020-07-28	South America	Argentina	Laboratorio Central Sección Virología. Hospital Regional Artemides Zatti (Viedma, Rio Negro); Laboratorio MICROBIOM (General Roca, Río Negro); Hospital Zonal Dr. Ramón Carrillo (San Carlos De Bariloche, Río Negro)	Laboratorio Central Mg. Luis Alfredo Pianciola on behalf of 'Proyecto Argentino Interinstitucional de genomica de SARS-CoV-2' (PAIS Consortium)	Liliana Fonseca et al
EPI_ISL_981032	Argentina/PAIS-F0034/2020	2020-07-26	South America	Argentina	Laboratorio Central Sección Virología. Hospital Regional Artemides Zatti (Viedma, Rio Negro); Laboratorio MICROBIOM (General Roca, Río Negro); Hospital Zonal Dr. Ramón Carrillo (San Carlos De Bariloche, Río Negro)	Laboratorio Central Mg. Luis Alfredo Pianciola on behalf of 'Proyecto Argentino Interinstitucional de genomica de SARS-CoV-2' (PAIS Consortium)	Liliana Fonseca et al
EPI_ISL_981033	Argentina/PAIS-F0035/2020	2020-08-08	South America	Argentina	Laboratorio Central Sección Virología. Hospital Regional Artemides Zatti (Viedma, Rio Negro); Laboratorio MICROBIOM (General Roca, Río Negro); Hospital Zonal Dr. Ramón Carrillo (San Carlos De Bariloche, Río Negro)	Laboratorio Central Mg. Luis Alfredo Pianciola on behalf of 'Proyecto Argentino Interinstitucional de genomica de SARS-CoV-2' (PAIS Consortium)	Liliana Fonseca et al
EPI_ISL_981035	Argentina/PAIS-F0037/2020	2020-07-28	South America	Argentina	Laboratorio Central Sección Virología. Hospital Regional Artemides Zatti (Viedma, Rio Negro); Laboratorio MICROBIOM (General Roca, Río Negro); Hospital Zonal Dr. Ramón Carrillo (San Carlos De Bariloche, Río Negro)	Laboratorio Central Mg. Luis Alfredo Pianciola on behalf of 'Proyecto Argentino Interinstitucional de genomica de SARS-CoV-2' (PAIS Consortium)	Liliana Fonseca et al
EPI_ISL_981042	Argentina/PAIS-F0044/2020	2020-08-17	South America	Argentina	Laboratorio Central Sección Virología. Hospital Regional Artemides Zatti (Viedma, Rio Negro); Laboratorio MICROBIOM (General Roca, Río Negro); Hospital Zonal Dr. Ramón Carrillo (San Carlos De Bariloche, Río Negro)	Laboratorio Central Mg. Luis Alfredo Pianciola on behalf of 'Proyecto Argentino Interinstitucional de genomica de SARS-CoV-2' (PAIS Consortium)	Liliana Fonseca et al
EPI_ISL_981044	Argentina/PAIS-F0046/2020	2020-07-21	South America	Argentina	Laboratorio Central Sección Virología. Hospital Regional Artemides Zatti (Viedma, Rio Negro); Laboratorio MICROBIOM (General Roca, Río Negro); Hospital Zonal Dr. Ramón Carrillo (San Carlos De Bariloche, Río Negro)	Laboratorio Central Mg. Luis Alfredo Pianciola on behalf of 'Proyecto Argentino Interinstitucional de genomica de SARS-CoV-2' (PAIS Consortium)	Liliana Fonseca et al
EPI_ISL_981045	Argentina/PAIS-F0047/2020	2020-08-03	South America	Argentina	Laboratorio Central Sección Virología. Hospital Regional Artemides Zatti (Viedma, Rio Negro); Laboratorio MICROBIOM (General Roca, Río Negro); Hospital Zonal Dr. Ramón Carrillo (San Carlos De Bariloche, Río Negro)	Laboratorio Central Mg. Luis Alfredo Pianciola on behalf of 'Proyecto Argentino Interinstitucional de genomica de SARS-CoV-2' (PAIS Consortium)	Liliana Fonseca et al
EPI_ISL_981046	Argentina/PAIS-F0048/2020	2020-06-19	South America	Argentina	Laboratorio Central Sección Virología. Hospital Regional Artemides Zatti (Viedma, Rio Negro); Laboratorio MICROBIOM (General Roca, Río Negro); Hospital Zonal Dr. Ramón Carrillo (San Carlos De Bariloche, Río Negro)	Laboratorio Central Mg. Luis Alfredo Pianciola on behalf of 'Proyecto Argentino Interinstitucional de genomica de SARS-CoV-2' (PAIS Consortium)	Liliana Fonseca et al
EPI_ISL_981047	Argentina/PAIS-F0049/2020	2020-08-07	South America	Argentina	Laboratorio Central Sección Virología. Hospital Regional Artemides Zatti (Viedma, Rio Negro); Laboratorio MICROBIOM (General Roca, Río Negro); Hospital Zonal Dr. Ramón Carrillo (San Carlos De Bariloche, Río Negro)	Laboratorio Central Mg. Luis Alfredo Pianciola on behalf of 'Proyecto Argentino Interinstitucional de genomica de SARS-CoV-2' (PAIS Consortium)	Liliana Fonseca et al
EPI_ISL_981050	Argentina/PAIS-F0052/2020	2020-07-02	South America	Argentina	Laboratorio Central Sección Virología. Hospital Regional Artemides Zatti (Viedma, Rio Negro); Laboratorio MICROBIOM (General Roca, Río Negro); Hospital Zonal Dr. Ramón Carrillo (San Carlos De Bariloche, Río Negro)	Laboratorio Central Mg. Luis Alfredo Pianciola on behalf of 'Proyecto Argentino Interinstitucional de genomica de SARS-CoV-2' (PAIS Consortium)	Liliana Fonseca et al
EPI_ISL_981051	Argentina/PAIS-F0053/2020	2020-07-31	South America	Argentina	Laboratorio Central Sección Virología. Hospital Regional Artemides Zatti (Viedma, Rio Negro); Laboratorio MICROBIOM (General Roca, Río Negro); Hospital Zonal Dr. Ramón Carrillo (San Carlos De Bariloche, Río Negro)	Laboratorio Central Mg. Luis Alfredo Pianciola on behalf of 'Proyecto Argentino Interinstitucional de genomica de SARS-CoV-2' (PAIS Consortium)	Liliana Fonseca et al
EPI_ISL_981052	Argentina/PAIS-F0054/2020	2020-08-12	South America	Argentina	Laboratorio Central Sección Virología. Hospital Regional Artemides Zatti (Viedma, Rio Negro); Laboratorio MICROBIOM (General Roca, Río Negro); Hospital Zonal Dr. Ramón Carrillo (San Carlos De Bariloche, Río Negro)	Laboratorio Central Mg. Luis Alfredo Pianciola on behalf of 'Proyecto Argentino Interinstitucional de genomica de SARS-CoV-2' (PAIS Consortium)	Liliana Fonseca et al
EPI_ISL_981053	Argentina/PAIS-F0055/2020	2020-08-15	South America	Argentina	Laboratorio Central Mg. Luis Alfredo Pianciola on behalf of 'Proyecto Argentino Interinstitucional de genomica de SARS-CoV-2' (PAIS Consortium)	Laboratorio Central Mg. Luis Alfredo Pianciola on behalf of 'Proyecto Argentino Interinstitucional de genomica de SARS-CoV-2' (PAIS Consortium)	M Mazzeo et al
EPI_ISL_981054	Argentina/PAIS-F0056/2020	2020-08-16	South America	Argentina	Laboratorio Central Sección Virología. Hospital Regional Artemides Zatti (Viedma, Rio Negro); Laboratorio MICROBIOM (General Roca, Río Negro); Hospital Zonal Dr. Ramón Carrillo (San Carlos De Bariloche, Río Negro)	Laboratorio Central Mg. Luis Alfredo Pianciola on behalf of 'Proyecto Argentino Interinstitucional de genomica de SARS-CoV-2' (PAIS Consortium)	Liliana Fonseca et al
EPI_ISL_4196719	Argentina/PAIS-F0088/2021	2021-03-15	South America	Argentina	Hospital Zonal Dr. Ramón Carrillo	Laboratorio Central Mg. Luis Alfredo Pianciola on behalf of 'Proyecto Argentino Interinstitucional de genomica de SARS-CoV-2' (PAIS Consortium)	L Pianciola et al
EPI_ISL_4196732	Argentina/PAIS-F0101/2021	2021-05-17	South America	Argentina	Hospital zonal Francisco Lopez Lima General Roca	Laboratorio Central Mg. Luis Alfredo Pianciola on behalf of 'Proyecto Argentino Interinstitucional de genomica de SARS-CoV-2' (PAIS Consortium)	L Pianciola et al
EPI_ISL_4196735	Argentina/PAIS-F0104/2021	2021-04-18	South America	Argentina	Laboratorio Central Sección Virología, Hospital Regional Artemides Zatti	Laboratorio Central Mg. Luis Alfredo Pianciola on behalf of 'Proyecto Argentino Interinstitucional de genomica de SARS-CoV-2' (PAIS Consortium)	L Pianciola et al
EPI_ISL_4196739	Argentina/PAIS-F0108/2021	2021-01-09	South America	Argentina	Laboratorio Central Mg. Luis Alfredo Pianciola	Laboratorio Central Mg. Luis Alfredo Pianciola on behalf of 'Proyecto Argentino Interinstitucional de genomica de SARS-CoV-2' (PAIS Consortium)	L Pianciola et al
EPI_ISL_4196740	Argentina/PAIS-F0109/2021	2021-01-12	South America	Argentina	Laboratorio Central Mg. Luis Alfredo Pianciola	Laboratorio Central Mg. Luis Alfredo Pianciola on behalf of 'Proyecto Argentino Interinstitucional de genomica de SARS-CoV-2' (PAIS Consortium)	L Pianciola et al
EPI_ISL_4196746	Argentina/PAIS-F0115/2021	2021-02-01	South America	Argentina	Laboratorio Central Mg. Luis Alfredo Pianciola	Laboratorio Central Mg. Luis Alfredo Pianciola on behalf of 'Proyecto Argentino Interinstitucional de genomica de SARS-CoV-2' (PAIS Consortium)	L Pianciola et al
EPI_ISL_4196748	Argentina/PAIS-F0117/2021	2021-03-04	South America	Argentina	Laboratorio Central Mg. Luis Alfredo Pianciola	Laboratorio Central Mg. Luis Alfredo Pianciola on behalf of 'Proyecto Argentino Interinstitucional de genomica de SARS-CoV-2' (PAIS Consortium)	L Pianciola et al
EPI_ISL_4196752	Argentina/PAIS-F0122/2021	2021-02-13	South America	Argentina	Laboratorio Central Mg. Luis Alfredo Pianciola	Laboratorio Central Mg. Luis Alfredo Pianciola on behalf of 'Proyecto Argentino Interinstitucional de genomica de SARS-CoV-2' (PAIS Consortium)	L Pianciola et al
EPI_ISL_4196755	Argentina/PAIS-F0125/2021	2021-01-23	South America	Argentina	Laboratorio Central Mg. Luis Alfredo Pianciola	Laboratorio Central Mg. Luis Alfredo Pianciola on behalf of 'Proyecto Argentino Interinstitucional de genomica de SARS-CoV-2' (PAIS Consortium)	L Pianciola et al
EPI_ISL_4196757	Argentina/PAIS-F0127/2021	2021-04-06	South America	Argentina	Laboratorio Central Mg. Luis Alfredo Pianciola	Laboratorio Central Mg. Luis Alfredo Pianciola on behalf of 'Proyecto Argentino Interinstitucional de genomica de SARS-CoV-2' (PAIS Consortium)	L Pianciola et al
EPI_ISL_4196760	Argentina/PAIS-F0130/2021	2021-04-24	South America	Argentina	Laboratorio Central Mg. Luis Alfredo Pianciola	Laboratorio Central Mg. Luis Alfredo Pianciola on behalf of 'Proyecto Argentino Interinstitucional de genomica de SARS-CoV-2' (PAIS Consortium)	L Pianciola et al
EPI_ISL_4196763	Argentina/PAIS-F0133/2021	2021-05-05	South America	Argentina	Laboratorio Central Mg. Luis Alfredo Pianciola	Laboratorio Central Mg. Luis Alfredo Pianciola on behalf of 'Proyecto Argentino Interinstitucional de genomica de SARS-CoV-2' (PAIS Consortium)	L Pianciola et al
EPI_ISL_499083	Argentina/PAIS-G0001/2020	2020-04-15	South America	Argentina	Instituto de Virologia "Dr. J. M. Vanella", Facultad de Ciencias Medicas, Universidad Nacional de Cordoba. Laboratorio Central de la Provincia de Cordoba, Argentina. Ministerio de Salud de la provincia de Cordoba, Argentina.	Laboratorio de Virología, Hospital de Niños Ricardo Gutiérrez, CABA, Argentina.	Sandra Gallego et al
EPI_ISL_792526	Argentina/PAIS-G0002/2020	2020-03-22	South America	Argentina	Laboratorio Central, Ministerio de Salud Córdoba	Instituto de Patologia Vegetal (CIAP-INTA) on behalf of 'Proyecto Argentino Interinstitucional de genomica de SARS-CoV-2' (PAIS Consortium)	Fernández et al
EPI_ISL_792528	Argentina/PAIS-G0004/2020	2020-03-31	South America	Argentina	Laboratorio Central, Ministerio de Salud Córdoba	Instituto de Patologia Vegetal (CIAP-INTA) on behalf of 'Proyecto Argentino Interinstitucional de genomica de SARS-CoV-2' (PAIS Consortium)	Fernández et al
EPI_ISL_792529	Argentina/PAIS-G0005/2020	2020-04-05	South America	Argentina	Laboratorio Central, Ministerio de Salud Córdoba	Instituto de Patologia Vegetal (CIAP-INTA) on behalf of 'Proyecto Argentino Interinstitucional de genomica de SARS-CoV-2' (PAIS Consortium)	Fernández et al
EPI_ISL_792530	Argentina/PAIS-G0006/2020	2020-04-09	South America	Argentina	Laboratorio Central, Ministerio de Salud Córdoba	Instituto de Patologia Vegetal (CIAP-INTA) on behalf of 'Proyecto Argentino Interinstitucional de genomica de SARS-CoV-2' (PAIS Consortium)	Fernández et al
EPI_ISL_792531	Argentina/PAIS-G0007/2020	2020-03-23	South America	Argentina	Laboratorio Central, Ministerio de Salud Córdoba	Instituto de Patologia Vegetal (CIAP-INTA) on behalf of 'Proyecto Argentino Interinstitucional de genomica de SARS-CoV-2' (PAIS Consortium)	Fernández et al
EPI_ISL_792532	Argentina/PAIS-G0008/2020	2020-03-29	South America	Argentina	Laboratorio Central, Ministerio de Salud Córdoba	Instituto de Patologia Vegetal (CIAP-INTA) on behalf of 'Proyecto Argentino Interinstitucional de genomica de SARS-CoV-2' (PAIS Consortium)	Fernández et al
EPI_ISL_792533	Argentina/PAIS-G0009/2020	2020-04-01	South America	Argentina	Laboratorio Central, Ministerio de Salud Córdoba	Instituto de Patologia Vegetal (CIAP-INTA) on behalf of 'Proyecto Argentino Interinstitucional de genomica de SARS-CoV-2' (PAIS Consortium)	Fernández et al
EPI_ISL_792541	Argentina/PAIS-G0017/2020	2020-04-10	South America	Argentina	Laboratorio Central, Ministerio de Salud Córdoba	Instituto de Patologia Vegetal (CIAP-INTA) on behalf of 'Proyecto Argentino Interinstitucional de genomica de SARS-CoV-2' (PAIS Consortium)	Fernández et al
EPI_ISL_792542	Argentina/PAIS-G0018/2020	2020-04-10	South America	Argentina	Laboratorio Central, Ministerio de Salud Córdoba	Instituto de Patologia Vegetal (CIAP-INTA) on behalf of 'Proyecto Argentino Interinstitucional de genomica de SARS-CoV-2' (PAIS Consortium)	Fernández et al
EPI_ISL_792543	Argentina/PAIS-G0019/2020	2020-04-10	South America	Argentina	Laboratorio Central, Ministerio de Salud Córdoba	Instituto de Patologia Vegetal (CIAP-INTA) on behalf of 'Proyecto Argentino Interinstitucional de genomica de SARS-CoV-2' (PAIS Consortium)	Fernández et al
EPI_ISL_792544	Argentina/PAIS-G0020/2020	2020-07-06	South America	Argentina	Laboratorio Central, Ministerio de Salud Córdoba	Instituto de Patologia Vegetal (CIAP-INTA) on behalf of 'Proyecto Argentino Interinstitucional de genomica de SARS-CoV-2' (PAIS Consortium)	Fernández et al
EPI_ISL_792545	Argentina/PAIS-G0021/2020	2020-07-06	South America	Argentina	Laboratorio Central, Ministerio de Salud Córdoba	Instituto de Patologia Vegetal (CIAP-INTA) on behalf of 'Proyecto Argentino Interinstitucional de genomica de SARS-CoV-2' (PAIS Consortium)	Fernández et al
EPI_ISL_792546	Argentina/PAIS-G0022/2020	2020-07-06	South America	Argentina	Laboratorio Central, Ministerio de Salud Córdoba	Instituto de Patologia Vegetal (CIAP-INTA) on behalf of 'Proyecto Argentino Interinstitucional de genomica de SARS-CoV-2' (PAIS Consortium)	Fernández et al
EPI_ISL_1395972	Argentina/PAIS-G0023/2020	2020-10-13	South America	Argentina	Laboratorio Central, Ministerio de Salud Cordoba	Instituto de Patologia Vegetal (CIAP-INTA) on behalf of 'Proyecto Argentino Interinstitucional de genomica de SARS-CoV-2' (PAIS Consortium)	Fernández et al
EPI_ISL_1396016	Argentina/PAIS-G0024/2020	2020-10-13	South America	Argentina	Laboratorio Central, Ministerio de Salud Cordoba	Instituto de Patologia Vegetal (CIAP-INTA) on behalf of 'Proyecto Argentino Interinstitucional de genomica de SARS-CoV-2' (PAIS Consortium)	Fernández et al
EPI_ISL_1395973	Argentina/PAIS-G0025/2020	2020-10-17	South America	Argentina	Laboratorio Central, Ministerio de Salud Cordoba	Instituto de Patologia Vegetal (CIAP-INTA) on behalf of 'Proyecto Argentino Interinstitucional de genomica de SARS-CoV-2' (PAIS Consortium)	Fernández et al
EPI_ISL_1396055	Argentina/PAIS-G0026/2020	2020-10-18	South America	Argentina	Laboratorio Central, Ministerio de Salud Cordoba	Instituto de Patologia Vegetal (CIAP-INTA) on behalf of 'Proyecto Argentino Interinstitucional de genomica de SARS-CoV-2' (PAIS Consortium)	Fernández et al
EPI_ISL_1396019	Argentina/PAIS-G0028/2020	2020-10-20	South America	Argentina	Laboratorio Central, Ministerio de Salud Cordoba	Instituto de Patologia Vegetal (CIAP-INTA) on behalf of 'Proyecto Argentino Interinstitucional de genomica de SARS-CoV-2' (PAIS Consortium)	Fernández et al
EPI_ISL_1395975	Argentina/PAIS-G0029/2020	2020-10-20	South America	Argentina	Laboratorio Central, Ministerio de Salud Cordoba	Instituto de Patologia Vegetal (CIAP-INTA) on behalf of 'Proyecto Argentino Interinstitucional de genomica de SARS-CoV-2' (PAIS Consortium)	Fernández et al
EPI_ISL_1396024	Argentina/PAIS-G0030/2020	2020-10-21	South America	Argentina	Laboratorio Central, Ministerio de Salud Cordoba	Instituto de Patologia Vegetal (CIAP-INTA) on behalf of 'Proyecto Argentino Interinstitucional de genomica de SARS-CoV-2' (PAIS Consortium)	Fernández et al
EPI_ISL_1396051	Argentina/PAIS-G0031/2020	2020-10-22	South America	Argentina	Laboratorio Central, Ministerio de Salud Cordoba	Instituto de Patologia Vegetal (CIAP-INTA) on behalf of 'Proyecto Argentino Interinstitucional de genomica de SARS-CoV-2' (PAIS Consortium)	Fernández et al
EPI_ISL_1395976	Argentina/PAIS-G0032/2020	2020-11-03	South America	Argentina	Laboratorio Central, Ministerio de Salud Cordoba	Instituto de Patologia Vegetal (CIAP-INTA) on behalf of 'Proyecto Argentino Interinstitucional de genomica de SARS-CoV-2' (PAIS Consortium)	Fernández et al
EPI_ISL_1396025	Argentina/PAIS-G0033/2020	2020-11-04	South America	Argentina	Laboratorio Central, Ministerio de Salud Cordoba	Instituto de Patologia Vegetal (CIAP-INTA) on behalf of 'Proyecto Argentino Interinstitucional de genomica de SARS-CoV-2' (PAIS Consortium)	Fernández et al
EPI_ISL_1396043	Argentina/PAIS-G0034/2020	2020-11-05	South America	Argentina	Laboratorio Central, Ministerio de Salud Cordoba	Instituto de Patologia Vegetal (CIAP-INTA) on behalf of 'Proyecto Argentino Interinstitucional de genomica de SARS-CoV-2' (PAIS Consortium)	Fernández et al
EPI_ISL_1395977	Argentina/PAIS-G0035/2020	2020-11-05	South America	Argentina	Laboratorio Central, Ministerio de Salud Cordoba	Instituto de Patologia Vegetal (CIAP-INTA) on behalf of 'Proyecto Argentino Interinstitucional de genomica de SARS-CoV-2' (PAIS Consortium)	Fernández et al
EPI_ISL_1395978	Argentina/PAIS-G0036/2020	2020-11-06	South America	Argentina	Laboratorio Central, Ministerio de Salud Cordoba	Instituto de Patologia Vegetal (CIAP-INTA) on behalf of 'Proyecto Argentino Interinstitucional de genomica de SARS-CoV-2' (PAIS Consortium)	Fernández et al
EPI_ISL_1396038	Argentina/PAIS-G0038/2020	2020-11-12	South America	Argentina	Laboratorio Central, Ministerio de Salud Cordoba	Instituto de Patologia Vegetal (CIAP-INTA) on behalf of 'Proyecto Argentino Interinstitucional de genomica de SARS-CoV-2' (PAIS Consortium)	Fernández et al
EPI_ISL_1395980	Argentina/PAIS-G0039/2020	2020-11-16	South America	Argentina	Laboratorio Central, Ministerio de Salud Cordoba	Instituto de Patologia Vegetal (CIAP-INTA) on behalf of 'Proyecto Argentino Interinstitucional de genomica de SARS-CoV-2' (PAIS Consortium)	Fernández et al
EPI_ISL_1395981	Argentina/PAIS-G0040/2020	2020-11-17	South America	Argentina	Laboratorio Central, Ministerio de Salud Cordoba	Instituto de Patologia Vegetal (CIAP-INTA) on behalf of 'Proyecto Argentino Interinstitucional de genomica de SARS-CoV-2' (PAIS Consortium)	Fernández et al
EPI_ISL_1396044	Argentina/PAIS-G0041/2020	2020-11-17	South America	Argentina	Laboratorio Central, Ministerio de Salud Cordoba	Instituto de Patologia Vegetal (CIAP-INTA) on behalf of 'Proyecto Argentino Interinstitucional de genomica de SARS-CoV-2' (PAIS Consortium)	Fernández et al
EPI_ISL_1395982	Argentina/PAIS-G0042/2020	2020-11-21	South America	Argentina	Laboratorio Central, Ministerio de Salud Cordoba	Instituto de Patologia Vegetal (CIAP-INTA) on behalf of 'Proyecto Argentino Interinstitucional de genomica de SARS-CoV-2' (PAIS Consortium)	Fernández et al
EPI_ISL_1396026	Argentina/PAIS-G0043/2020	2020-11-23	South America	Argentina	Laboratorio Central, Ministerio de Salud Cordoba	Instituto de Patologia Vegetal (CIAP-INTA) on behalf of 'Proyecto Argentino Interinstitucional de genomica de SARS-CoV-2' (PAIS Consortium)	Fernández et al
EPI_ISL_1395983	Argentina/PAIS-G0044/2020	2020-11-23	South America	Argentina	Laboratorio Central, Ministerio de Salud Cordoba	Instituto de Patologia Vegetal (CIAP-INTA) on behalf of 'Proyecto Argentino Interinstitucional de genomica de SARS-CoV-2' (PAIS Consortium)	Fernández et al
EPI_ISL_1396020	Argentina/PAIS-G0045/2020	2020-11-27	South America	Argentina	Laboratorio Central, Ministerio de Salud Cordoba	Instituto de Patologia Vegetal (CIAP-INTA) on behalf of 'Proyecto Argentino Interinstitucional de genomica de SARS-CoV-2' (PAIS Consortium)	Fernández et al
EPI_ISL_1396056	Argentina/PAIS-G0046/2020	2020-11-27	South America	Argentina	Laboratorio Central, Ministerio de Salud Cordoba	Instituto de Patologia Vegetal (CIAP-INTA) on behalf of 'Proyecto Argentino Interinstitucional de genomica de SARS-CoV-2' (PAIS Consortium)	Fernández et al
EPI_ISL_1395971	Argentina/PAIS-G0047/2020	2020-11-28	South America	Argentina	Laboratorio Central, Ministerio de Salud Cordoba	Instituto de Patologia Vegetal (CIAP-INTA) on behalf of 'Proyecto Argentino Interinstitucional de genomica de SARS-CoV-2' (PAIS Consortium)	Fernández et al
EPI_ISL_1395984	Argentina/PAIS-G0048/2020	2020-11-29	South America	Argentina	Laboratorio Central, Ministerio de Salud Cordoba	Instituto de Patologia Vegetal (CIAP-INTA) on behalf of 'Proyecto Argentino Interinstitucional de genomica de SARS-CoV-2' (PAIS Consortium)	Fernández et al
EPI_ISL_1395985	Argentina/PAIS-G0049/2020	2020-12-04	South America	Argentina	Laboratorio Central, Ministerio de Salud Cordoba	Instituto de Patologia Vegetal (CIAP-INTA) on behalf of 'Proyecto Argentino Interinstitucional de genomica de SARS-CoV-2' (PAIS Consortium)	Fernández et al
EPI_ISL_1395986	Argentina/PAIS-G0050/2020	2020-12-05	South America	Argentina	Laboratorio Central, Ministerio de Salud Cordoba	Instituto de Patologia Vegetal (CIAP-INTA) on behalf of 'Proyecto Argentino Interinstitucional de genomica de SARS-CoV-2' (PAIS Consortium)	Fernández et al
EPI_ISL_1396049	Argentina/PAIS-G0051/2020	2020-12-07	South America	Argentina	Laboratorio Central, Ministerio de Salud Cordoba	Instituto de Patologia Vegetal (CIAP-INTA) on behalf of 'Proyecto Argentino Interinstitucional de genomica de SARS-CoV-2' (PAIS Consortium)	Fernández et al
EPI_ISL_1395987	Argentina/PAIS-G0052/2020	2020-12-07	South America	Argentina	Laboratorio Central, Ministerio de Salud Cordoba	Instituto de Patologia Vegetal (CIAP-INTA) on behalf of 'Proyecto Argentino Interinstitucional de genomica de SARS-CoV-2' (PAIS Consortium)	Fernández et al
EPI_ISL_1396039	Argentina/PAIS-G0056/2020	2020-12-18	South America	Argentina	Laboratorio Central, Ministerio de Salud Cordoba	Instituto de Patologia Vegetal (CIAP-INTA) on behalf of 'Proyecto Argentino Interinstitucional de genomica de SARS-CoV-2' (PAIS Consortium)	Fernández et al
EPI_ISL_1396027	Argentina/PAIS-G0058/2020	2020-12-19	South America	Argentina	Laboratorio Central, Ministerio de Salud Cordoba	Instituto de Patologia Vegetal (CIAP-INTA) on behalf of 'Proyecto Argentino Interinstitucional de genomica de SARS-CoV-2' (PAIS Consortium)	Fernández et al
EPI_ISL_1395989	Argentina/PAIS-G0059/2020	2020-12-21	South America	Argentina	Laboratorio Central, Ministerio de Salud Cordoba	Instituto de Patologia Vegetal (CIAP-INTA) on behalf of 'Proyecto Argentino Interinstitucional de genomica de SARS-CoV-2' (PAIS Consortium)	Fernández et al
EPI_ISL_1396045	Argentina/PAIS-G0060/2020	2020-12-22	South America	Argentina	Laboratorio Central, Ministerio de Salud Cordoba	Instituto de Patologia Vegetal (CIAP-INTA) on behalf of 'Proyecto Argentino Interinstitucional de genomica de SARS-CoV-2' (PAIS Consortium)	Fernández et al
EPI_ISL_1396028	Argentina/PAIS-G0061/2020	2020-12-22	South America	Argentina	Laboratorio Central, Ministerio de Salud Cordoba	Instituto de Patologia Vegetal (CIAP-INTA) on behalf of 'Proyecto Argentino Interinstitucional de genomica de SARS-CoV-2' (PAIS Consortium)	Fernández et al
EPI_ISL_1396040	Argentina/PAIS-G0062/2020	2020-12-28	South America	Argentina	Laboratorio Central, Ministerio de Salud Cordoba	Instituto de Patologia Vegetal (CIAP-INTA) on behalf of 'Proyecto Argentino Interinstitucional de genomica de SARS-CoV-2' (PAIS Consortium)	Fernández et al
EPI_ISL_1396046	Argentina/PAIS-G0063/2020	2020-12-29	South America	Argentina	Laboratorio Central, Ministerio de Salud Cordoba	Instituto de Patologia Vegetal (CIAP-INTA) on behalf of 'Proyecto Argentino Interinstitucional de genomica de SARS-CoV-2' (PAIS Consortium)	Fernández et al
EPI_ISL_1396029	Argentina/PAIS-G0064/2020	2020-12-30	South America	Argentina	Laboratorio Central, Ministerio de Salud Cordoba	Instituto de Patologia Vegetal (CIAP-INTA) on behalf of 'Proyecto Argentino Interinstitucional de genomica de SARS-CoV-2' (PAIS Consortium)	Fernández et al
EPI_ISL_1395990	Argentina/PAIS-G0065/2021	2021-01-04	South America	Argentina	Laboratorio Central, Ministerio de Salud Cordoba	Instituto de Patologia Vegetal (CIAP-INTA) on behalf of 'Proyecto Argentino Interinstitucional de genomica de SARS-CoV-2' (PAIS Consortium)	Fernández et al
EPI_ISL_1395991	Argentina/PAIS-G0066/2021	2021-01-04	South America	Argentina	Laboratorio Central, Ministerio de Salud Cordoba	Instituto de Patologia Vegetal (CIAP-INTA) on behalf of 'Proyecto Argentino Interinstitucional de genomica de SARS-CoV-2' (PAIS Consortium)	Fernández et al
EPI_ISL_1395992	Argentina/PAIS-G0067/2021	2021-01-04	South America	Argentina	Laboratorio Central, Ministerio de Salud Cordoba	Instituto de Patologia Vegetal (CIAP-INTA) on behalf of 'Proyecto Argentino Interinstitucional de genomica de SARS-CoV-2' (PAIS Consortium)	Fernández et al
EPI_ISL_1396047	Argentina/PAIS-G0068/2021	2021-01-06	South America	Argentina	Laboratorio Central, Ministerio de Salud Cordoba	Instituto de Patologia Vegetal (CIAP-INTA) on behalf of 'Proyecto Argentino Interinstitucional de genomica de SARS-CoV-2' (PAIS Consortium)	Fernández et al
EPI_ISL_1396030	Argentina/PAIS-G0069/2021	2021-01-06	South America	Argentina	Laboratorio Central, Ministerio de Salud Cordoba	Instituto de Patologia Vegetal (CIAP-INTA) on behalf of 'Proyecto Argentino Interinstitucional de genomica de SARS-CoV-2' (PAIS Consortium)	Fernández et al
EPI_ISL_1396042	Argentina/PAIS-G0070/2020	2020-04-09	South America	Argentina	Laboratorio Central, Ministerio de Salud Cordoba	Instituto de Patologia Vegetal (CIAP-INTA) on behalf of 'Proyecto Argentino Interinstitucional de genomica de SARS-CoV-2' (PAIS Consortium)	Fernández et al
EPI_ISL_1396006	Argentina/PAIS-G0071/2020	2020-04-29	South America	Argentina	Laboratorio Central, Ministerio de Salud Cordoba	Instituto de Patologia Vegetal (CIAP-INTA) on behalf of 'Proyecto Argentino Interinstitucional de genomica de SARS-CoV-2' (PAIS Consortium)	Fernández et al
EPI_ISL_1396052	Argentina/PAIS-G0072/2020	2020-06-16	South America	Argentina	Laboratorio Central, Ministerio de Salud Cordoba	Instituto de Patologia Vegetal (CIAP-INTA) on behalf of 'Proyecto Argentino Interinstitucional de genomica de SARS-CoV-2' (PAIS Consortium)	Fernández et al
EPI_ISL_1396011	Argentina/PAIS-G0073/2020	2020-06-18	South America	Argentina	Laboratorio Central, Ministerio de Salud Cordoba	Instituto de Patologia Vegetal (CIAP-INTA) on behalf of 'Proyecto Argentino Interinstitucional de genomica de SARS-CoV-2' (PAIS Consortium)	Fernández et al
EPI_ISL_1396007	Argentina/PAIS-G0074/2020	2020-06-21	South America	Argentina	Laboratorio Central, Ministerio de Salud Cordoba	Instituto de Patologia Vegetal (CIAP-INTA) on behalf of 'Proyecto Argentino Interinstitucional de genomica de SARS-CoV-2' (PAIS Consortium)	Fernández et al
EPI_ISL_1396053	Argentina/PAIS-G0075/2020	2020-06-30	South America	Argentina	Laboratorio Central, Ministerio de Salud Cordoba	Instituto de Patologia Vegetal (CIAP-INTA) on behalf of 'Proyecto Argentino Interinstitucional de genomica de SARS-CoV-2' (PAIS Consortium)	Fernández et al
EPI_ISL_1396014	Argentina/PAIS-G0076/2020	2020-07-10	South America	Argentina	Laboratorio Central, Ministerio de Salud Cordoba	Instituto de Patologia Vegetal (CIAP-INTA) on behalf of 'Proyecto Argentino Interinstitucional de genomica de SARS-CoV-2' (PAIS Consortium)	Fernández et al
EPI_ISL_1396054	Argentina/PAIS-G0077/2020	2020-07-11	South America	Argentina	Laboratorio Central, Ministerio de Salud Cordoba	Instituto de Patologia Vegetal (CIAP-INTA) on behalf of 'Proyecto Argentino Interinstitucional de genomica de SARS-CoV-2' (PAIS Consortium)	Fernández et al
EPI_ISL_1396058	Argentina/PAIS-G0078/2020	2020-07-18	South America	Argentina	Laboratorio Central, Ministerio de Salud Cordoba	Instituto de Patologia Vegetal (CIAP-INTA) on behalf of 'Proyecto Argentino Interinstitucional de genomica de SARS-CoV-2' (PAIS Consortium)	Fernández et al
EPI_ISL_1396021	Argentina/PAIS-G0079/2020	2020-07-19	South America	Argentina	Laboratorio Central, Ministerio de Salud Cordoba	Instituto de Patologia Vegetal (CIAP-INTA) on behalf of 'Proyecto Argentino Interinstitucional de genomica de SARS-CoV-2' (PAIS Consortium)	Fernández et al
EPI_ISL_1395993	Argentina/PAIS-G0080/2020	2020-07-22	South America	Argentina	Laboratorio Central, Ministerio de Salud Cordoba	Instituto de Patologia Vegetal (CIAP-INTA) on behalf of 'Proyecto Argentino Interinstitucional de genomica de SARS-CoV-2' (PAIS Consortium)	Fernández et al
EPI_ISL_1396018	Argentina/PAIS-G0081/2020	2020-07-23	South America	Argentina	Laboratorio Central, Ministerio de Salud Cordoba	Instituto de Patologia Vegetal (CIAP-INTA) on behalf of 'Proyecto Argentino Interinstitucional de genomica de SARS-CoV-2' (PAIS Consortium)	Fernández et al
EPI_ISL_1395994	Argentina/PAIS-G0082/2020	2020-07-24	South America	Argentina	Laboratorio Central, Ministerio de Salud Cordoba	Instituto de Patologia Vegetal (CIAP-INTA) on behalf of 'Proyecto Argentino Interinstitucional de genomica de SARS-CoV-2' (PAIS Consortium)	Fernández et al
EPI_ISL_1396059	Argentina/PAIS-G0083/2020	2020-07-25	South America	Argentina	Laboratorio Central, Ministerio de Salud Cordoba	Instituto de Patologia Vegetal (CIAP-INTA) on behalf of 'Proyecto Argentino Interinstitucional de genomica de SARS-CoV-2' (PAIS Consortium)	Fernández et al
EPI_ISL_1396022	Argentina/PAIS-G0084/2020	2020-07-28	South America	Argentina	Laboratorio Central, Ministerio de Salud Cordoba	Instituto de Patologia Vegetal (CIAP-INTA) on behalf of 'Proyecto Argentino Interinstitucional de genomica de SARS-CoV-2' (PAIS Consortium)	Fernández et al
EPI_ISL_1395995	Argentina/PAIS-G0085/2020	2020-08-24	South America	Argentina	Laboratorio Central, Ministerio de Salud Cordoba	Instituto de Patologia Vegetal (CIAP-INTA) on behalf of 'Proyecto Argentino Interinstitucional de genomica de SARS-CoV-2' (PAIS Consortium)	Fernández et al
EPI_ISL_1395996	Argentina/PAIS-G0086/2020	2020-08-02	South America	Argentina	Laboratorio Central, Ministerio de Salud Cordoba	Instituto de Patologia Vegetal (CIAP-INTA) on behalf of 'Proyecto Argentino Interinstitucional de genomica de SARS-CoV-2' (PAIS Consortium)	Fernández et al
EPI_ISL_1395997	Argentina/PAIS-G0087/2020	2020-08-09	South America	Argentina	Laboratorio Central, Ministerio de Salud Cordoba	Instituto de Patologia Vegetal (CIAP-INTA) on behalf of 'Proyecto Argentino Interinstitucional de genomica de SARS-CoV-2' (PAIS Consortium)	Fernández et al
EPI_ISL_1396031	Argentina/PAIS-G0088/2020	2020-08-09	South America	Argentina	Laboratorio Central, Ministerio de Salud Cordoba	Instituto de Patologia Vegetal (CIAP-INTA) on behalf of 'Proyecto Argentino Interinstitucional de genomica de SARS-CoV-2' (PAIS Consortium)	Fernández et al
EPI_ISL_1395998	Argentina/PAIS-G0089/2020	2020-08-10	South America	Argentina	Laboratorio Central, Ministerio de Salud Cordoba	Instituto de Patologia Vegetal (CIAP-INTA) on behalf of 'Proyecto Argentino Interinstitucional de genomica de SARS-CoV-2' (PAIS Consortium)	Fernández et al
EPI_ISL_1396032	Argentina/PAIS-G0090/2020	2020-08-10	South America	Argentina	Laboratorio Central, Ministerio de Salud Cordoba	Instituto de Patologia Vegetal (CIAP-INTA) on behalf of 'Proyecto Argentino Interinstitucional de genomica de SARS-CoV-2' (PAIS Consortium)	Fernández et al
EPI_ISL_1396009	Argentina/PAIS-G0091/2020	2020-08-10	South America	Argentina	Laboratorio Central, Ministerio de Salud Cordoba	Instituto de Patologia Vegetal (CIAP-INTA) on behalf of 'Proyecto Argentino Interinstitucional de genomica de SARS-CoV-2' (PAIS Consortium)	Fernández et al
EPI_ISL_1395999	Argentina/PAIS-G0092/2020	2020-08-24	South America	Argentina	Laboratorio Central, Ministerio de Salud Cordoba	Instituto de Patologia Vegetal (CIAP-INTA) on behalf of 'Proyecto Argentino Interinstitucional de genomica de SARS-CoV-2' (PAIS Consortium)	Fernández et al
EPI_ISL_1396033	Argentina/PAIS-G0093/2020	2020-08-24	South America	Argentina	Laboratorio Central, Ministerio de Salud Cordoba	Instituto de Patologia Vegetal (CIAP-INTA) on behalf of 'Proyecto Argentino Interinstitucional de genomica de SARS-CoV-2' (PAIS Consortium)	Fernández et al
EPI_ISL_1396034	Argentina/PAIS-G0094/2020	2020-08-26	South America	Argentina	Laboratorio Central, Ministerio de Salud Cordoba	Instituto de Patologia Vegetal (CIAP-INTA) on behalf of 'Proyecto Argentino Interinstitucional de genomica de SARS-CoV-2' (PAIS Consortium)	Fernández et al
EPI_ISL_1396000	Argentina/PAIS-G0095/2020	2020-08-27	South America	Argentina	Laboratorio Central, Ministerio de Salud Cordoba	Instituto de Patologia Vegetal (CIAP-INTA) on behalf of 'Proyecto Argentino Interinstitucional de genomica de SARS-CoV-2' (PAIS Consortium)	Fernández et al
EPI_ISL_1396001	Argentina/PAIS-G0096/2020	2020-09-04	South America	Argentina	Laboratorio Central, Ministerio de Salud Cordoba	Instituto de Patologia Vegetal (CIAP-INTA) on behalf of 'Proyecto Argentino Interinstitucional de genomica de SARS-CoV-2' (PAIS Consortium)	Fernández et al
EPI_ISL_1396041	Argentina/PAIS-G0097/2020	2020-09-04	South America	Argentina	Laboratorio Central, Ministerio de Salud Cordoba	Instituto de Patologia Vegetal (CIAP-INTA) on behalf of 'Proyecto Argentino Interinstitucional de genomica de SARS-CoV-2' (PAIS Consortium)	Fernández et al
EPI_ISL_1396048	Argentina/PAIS-G0098/2020	2020-09-04	South America	Argentina	Laboratorio Central, Ministerio de Salud Cordoba	Instituto de Patologia Vegetal (CIAP-INTA) on behalf of 'Proyecto Argentino Interinstitucional de genomica de SARS-CoV-2' (PAIS Consortium)	Fernández et al
EPI_ISL_1395967	Argentina/PAIS-G0099/2020	2020-09-05	South America	Argentina	Laboratorio Central, Ministerio de Salud Cordoba	Instituto de Patologia Vegetal (CIAP-INTA) on behalf of 'Proyecto Argentino Interinstitucional de genomica de SARS-CoV-2' (PAIS Consortium)	Fernández et al
EPI_ISL_1396012	Argentina/PAIS-G0100/2020	2020-09-06	South America	Argentina	Laboratorio Central, Ministerio de Salud Cordoba	Instituto de Patologia Vegetal (CIAP-INTA) on behalf of 'Proyecto Argentino Interinstitucional de genomica de SARS-CoV-2' (PAIS Consortium)	Fernández et al
EPI_ISL_1396002	Argentina/PAIS-G0101/2020	2020-09-07	South America	Argentina	Laboratorio Central, Ministerio de Salud Cordoba	Instituto de Patologia Vegetal (CIAP-INTA) on behalf of 'Proyecto Argentino Interinstitucional de genomica de SARS-CoV-2' (PAIS Consortium)	Fernández et al
EPI_ISL_1396003	Argentina/PAIS-G0102/2020	2020-09-16	South America	Argentina	Laboratorio Central, Ministerio de Salud Cordoba	Instituto de Patologia Vegetal (CIAP-INTA) on behalf of 'Proyecto Argentino Interinstitucional de genomica de SARS-CoV-2' (PAIS Consortium)	Fernández et al
EPI_ISL_1396060	Argentina/PAIS-G0103/2020	2020-09-16	South America	Argentina	Laboratorio Central, Ministerio de Salud Cordoba	Instituto de Patologia Vegetal (CIAP-INTA) on behalf of 'Proyecto Argentino Interinstitucional de genomica de SARS-CoV-2' (PAIS Consortium)	Fernández et al
EPI_ISL_1396035	Argentina/PAIS-G0104/2020	2020-09-17	South America	Argentina	Laboratorio Central, Ministerio de Salud Cordoba	Instituto de Patologia Vegetal (CIAP-INTA) on behalf of 'Proyecto Argentino Interinstitucional de genomica de SARS-CoV-2' (PAIS Consortium)	Fernández et al
EPI_ISL_1396037	Argentina/PAIS-G0105/2020	2020-09-19	South America	Argentina	Laboratorio Central, Ministerio de Salud Cordoba	Instituto de Patologia Vegetal (CIAP-INTA) on behalf of 'Proyecto Argentino Interinstitucional de genomica de SARS-CoV-2' (PAIS Consortium)	Fernández et al
EPI_ISL_1396015	Argentina/PAIS-G0106/2020	2020-09-19	South America	Argentina	Laboratorio Central, Ministerio de Salud Cordoba	Instituto de Patologia Vegetal (CIAP-INTA) on behalf of 'Proyecto Argentino Interinstitucional de genomica de SARS-CoV-2' (PAIS Consortium)	Fernández et al
EPI_ISL_1395969	Argentina/PAIS-G0107/2020	2020-09-19	South America	Argentina	Laboratorio Central, Ministerio de Salud Cordoba	Instituto de Patologia Vegetal (CIAP-INTA) on behalf of 'Proyecto Argentino Interinstitucional de genomica de SARS-CoV-2' (PAIS Consortium)	Fernández et al
EPI_ISL_1396004	Argentina/PAIS-G0108/2020	2020-09-19	South America	Argentina	Laboratorio Central, Ministerio de Salud Cordoba	Instituto de Patologia Vegetal (CIAP-INTA) on behalf of 'Proyecto Argentino Interinstitucional de genomica de SARS-CoV-2' (PAIS Consortium)	Fernández et al
EPI_ISL_1396023	Argentina/PAIS-G0109/2020	2020-09-19	South America	Argentina	Laboratorio Central, Ministerio de Salud Cordoba	Instituto de Patologia Vegetal (CIAP-INTA) on behalf of 'Proyecto Argentino Interinstitucional de genomica de SARS-CoV-2' (PAIS Consortium)	Fernández et al
EPI_ISL_1395968	Argentina/PAIS-G0110/2020	2020-09-19	South America	Argentina	Laboratorio Central, Ministerio de Salud Cordoba	Instituto de Patologia Vegetal (CIAP-INTA) on behalf of 'Proyecto Argentino Interinstitucional de genomica de SARS-CoV-2' (PAIS Consortium)	Fernández et al
EPI_ISL_1396010	Argentina/PAIS-G0111/2020	2020-09-22	South America	Argentina	Laboratorio Central, Ministerio de Salud Cordoba	Instituto de Patologia Vegetal (CIAP-INTA) on behalf of 'Proyecto Argentino Interinstitucional de genomica de SARS-CoV-2' (PAIS Consortium)	Fernández et al
EPI_ISL_1396017	Argentina/PAIS-G0112/2020	2020-09-22	South America	Argentina	Laboratorio Central, Ministerio de Salud Cordoba	Instituto de Patologia Vegetal (CIAP-INTA) on behalf of 'Proyecto Argentino Interinstitucional de genomica de SARS-CoV-2' (PAIS Consortium)	Fernández et al
EPI_ISL_1396008	Argentina/PAIS-G0113/2020	2020-09-22	South America	Argentina	Laboratorio Central, Ministerio de Salud Cordoba	Instituto de Patologia Vegetal (CIAP-INTA) on behalf of 'Proyecto Argentino Interinstitucional de genomica de SARS-CoV-2' (PAIS Consortium)	Fernández et al
EPI_ISL_1396013	Argentina/PAIS-G0114/2020	2020-09-22	South America	Argentina	Laboratorio Central, Ministerio de Salud Cordoba	Instituto de Patologia Vegetal (CIAP-INTA) on behalf of 'Proyecto Argentino Interinstitucional de genomica de SARS-CoV-2' (PAIS Consortium)	Fernández et al
EPI_ISL_1396036	Argentina/PAIS-G0116/2020	2020-09-28	South America	Argentina	Laboratorio Central, Ministerio de Salud Cordoba	Instituto de Patologia Vegetal (CIAP-INTA) on behalf of 'Proyecto Argentino Interinstitucional de genomica de SARS-CoV-2' (PAIS Consortium)	Fernández et al
EPI_ISL_1396088	Argentina/PAIS-G0117/2020	2020-04-10	South America	Argentina	Laboratorio de Salud Pública	Instituto de Patologia Vegetal (CIAP-INTA) on behalf of 'Proyecto Argentino Interinstitucional de genomica de SARS-CoV-2' (PAIS Consortium)	Fernández et al
EPI_ISL_1396070	Argentina/PAIS-G0118/2020	2020-04-03	South America	Argentina	Laboratorio de Salud Pública	Instituto de Patologia Vegetal (CIAP-INTA) on behalf of 'Proyecto Argentino Interinstitucional de genomica de SARS-CoV-2' (PAIS Consortium)	Fernández et al
EPI_ISL_1396076	Argentina/PAIS-G0119/2020	2020-03-31	South America	Argentina	Laboratorio de Salud Pública	Instituto de Patologia Vegetal (CIAP-INTA) on behalf of 'Proyecto Argentino Interinstitucional de genomica de SARS-CoV-2' (PAIS Consortium)	Fernández et al
EPI_ISL_1396077	Argentina/PAIS-G0120/2020	2020-04-22	South America	Argentina	Laboratorio de Salud Pública	Instituto de Patologia Vegetal (CIAP-INTA) on behalf of 'Proyecto Argentino Interinstitucional de genomica de SARS-CoV-2' (PAIS Consortium)	Fernández et al
EPI_ISL_1396078	Argentina/PAIS-G0121/2020	2020-04-21	South America	Argentina	Laboratorio de Salud Pública	Instituto de Patologia Vegetal (CIAP-INTA) on behalf of 'Proyecto Argentino Interinstitucional de genomica de SARS-CoV-2' (PAIS Consortium)	Fernández et al
EPI_ISL_1396083	Argentina/PAIS-G0122/2020	2020-04-19	South America	Argentina	Laboratorio de Salud Pública	Instituto de Patologia Vegetal (CIAP-INTA) on behalf of 'Proyecto Argentino Interinstitucional de genomica de SARS-CoV-2' (PAIS Consortium)	Fernández et al
EPI_ISL_1396084	Argentina/PAIS-G0123/2020	2020-04-12	South America	Argentina	Laboratorio de Salud Pública	Instituto de Patologia Vegetal (CIAP-INTA) on behalf of 'Proyecto Argentino Interinstitucional de genomica de SARS-CoV-2' (PAIS Consortium)	Fernández et al
EPI_ISL_1396075	Argentina/PAIS-G0124/2020	2020-04-17	South America	Argentina	Laboratorio de Salud Pública	Instituto de Patologia Vegetal (CIAP-INTA) on behalf of 'Proyecto Argentino Interinstitucional de genomica de SARS-CoV-2' (PAIS Consortium)	Fernández et al
EPI_ISL_1396065	Argentina/PAIS-G0125/2020	2020-04-07	South America	Argentina	Laboratorio de Salud Pública	Instituto de Patologia Vegetal (CIAP-INTA) on behalf of 'Proyecto Argentino Interinstitucional de genomica de SARS-CoV-2' (PAIS Consortium)	Fernández et al
EPI_ISL_1396062	Argentina/PAIS-G0126/2020	2020-04-05	South America	Argentina	Laboratorio de Salud Pública	Instituto de Patologia Vegetal (CIAP-INTA) on behalf of 'Proyecto Argentino Interinstitucional de genomica de SARS-CoV-2' (PAIS Consortium)	Fernández et al
EPI_ISL_1396079	Argentina/PAIS-G0127/2020	2020-04-11	South America	Argentina	Laboratorio de Salud Pública	Instituto de Patologia Vegetal (CIAP-INTA) on behalf of 'Proyecto Argentino Interinstitucional de genomica de SARS-CoV-2' (PAIS Consortium)	Fernández et al
EPI_ISL_1396063	Argentina/PAIS-G0128/2020	2020-04-04	South America	Argentina	Laboratorio de Salud Pública	Instituto de Patologia Vegetal (CIAP-INTA) on behalf of 'Proyecto Argentino Interinstitucional de genomica de SARS-CoV-2' (PAIS Consortium)	Fernández et al
EPI_ISL_1396061	Argentina/PAIS-G0129/2020	2020-04-16	South America	Argentina	Laboratorio de Salud Pública	Instituto de Patologia Vegetal (CIAP-INTA) on behalf of 'Proyecto Argentino Interinstitucional de genomica de SARS-CoV-2' (PAIS Consortium)	Fernández et al
EPI_ISL_1396067	Argentina/PAIS-G0130/2020	2020-04-13	South America	Argentina	Laboratorio de Salud Pública	Instituto de Patologia Vegetal (CIAP-INTA) on behalf of 'Proyecto Argentino Interinstitucional de genomica de SARS-CoV-2' (PAIS Consortium)	Fernández et al
EPI_ISL_1396064	Argentina/PAIS-G0131/2020	2020-04-09	South America	Argentina	Laboratorio de Salud Pública	Instituto de Patologia Vegetal (CIAP-INTA) on behalf of 'Proyecto Argentino Interinstitucional de genomica de SARS-CoV-2' (PAIS Consortium)	Fernández et al
EPI_ISL_1396066	Argentina/PAIS-G0132/2020	2020-04-06	South America	Argentina	Laboratorio de Salud Pública	Instituto de Patologia Vegetal (CIAP-INTA) on behalf of 'Proyecto Argentino Interinstitucional de genomica de SARS-CoV-2' (PAIS Consortium)	Fernández et al
EPI_ISL_1396090	Argentina/PAIS-G0133/2020	2020-05-04	South America	Argentina	Laboratorio de Salud Pública	Instituto de Patologia Vegetal (CIAP-INTA) on behalf of 'Proyecto Argentino Interinstitucional de genomica de SARS-CoV-2' (PAIS Consortium)	Fernández et al
EPI_ISL_1396085	Argentina/PAIS-G0134/2020	2020-04-20	South America	Argentina	Laboratorio de Salud Pública	Instituto de Patologia Vegetal (CIAP-INTA) on behalf of 'Proyecto Argentino Interinstitucional de genomica de SARS-CoV-2' (PAIS Consortium)	Fernández et al
EPI_ISL_1396071	Argentina/PAIS-G0135/2020	2020-05-02	South America	Argentina	Laboratorio de Salud Pública	Instituto de Patologia Vegetal (CIAP-INTA) on behalf of 'Proyecto Argentino Interinstitucional de genomica de SARS-CoV-2' (PAIS Consortium)	Fernández et al
EPI_ISL_1396086	Argentina/PAIS-G0136/2020	2020-04-08	South America	Argentina	Laboratorio de Salud Pública	Instituto de Patologia Vegetal (CIAP-INTA) on behalf of 'Proyecto Argentino Interinstitucional de genomica de SARS-CoV-2' (PAIS Consortium)	Fernández et al
EPI_ISL_1396080	Argentina/PAIS-G0137/2020	2020-04-14	South America	Argentina	Laboratorio de Salud Pública	Instituto de Patologia Vegetal (CIAP-INTA) on behalf of 'Proyecto Argentino Interinstitucional de genomica de SARS-CoV-2' (PAIS Consortium)	Fernández et al
EPI_ISL_1396081	Argentina/PAIS-G0139/2020	2020-04-15	South America	Argentina	Laboratorio de Salud Pública	Instituto de Patologia Vegetal (CIAP-INTA) on behalf of 'Proyecto Argentino Interinstitucional de genomica de SARS-CoV-2' (PAIS Consortium)	Fernández et al
EPI_ISL_1396089	Argentina/PAIS-G0140/2020	2020-04-29	South America	Argentina	Laboratorio de Salud Pública	Instituto de Patologia Vegetal (CIAP-INTA) on behalf of 'Proyecto Argentino Interinstitucional de genomica de SARS-CoV-2' (PAIS Consortium)	Fernández et al
EPI_ISL_1396091	Argentina/PAIS-G0141/2020	2020-04-30	South America	Argentina	Laboratorio de Salud Pública	Instituto de Patologia Vegetal (CIAP-INTA) on behalf of 'Proyecto Argentino Interinstitucional de genomica de SARS-CoV-2' (PAIS Consortium)	Fernández et al
EPI_ISL_1396068	Argentina/PAIS-G0142/2020	2020-04-18	South America	Argentina	Laboratorio de Salud Pública	Instituto de Patologia Vegetal (CIAP-INTA) on behalf of 'Proyecto Argentino Interinstitucional de genomica de SARS-CoV-2' (PAIS Consortium)	Fernández et al
EPI_ISL_1396082	Argentina/PAIS-G0143/2020	2020-04-23	South America	Argentina	Laboratorio de Salud Pública	Instituto de Patologia Vegetal (CIAP-INTA) on behalf of 'Proyecto Argentino Interinstitucional de genomica de SARS-CoV-2' (PAIS Consortium)	Fernández et al
EPI_ISL_1396074	Argentina/PAIS-G0144/2020	2020-04-26	South America	Argentina	Laboratorio de Salud Pública	Instituto de Patologia Vegetal (CIAP-INTA) on behalf of 'Proyecto Argentino Interinstitucional de genomica de SARS-CoV-2' (PAIS Consortium)	Fernández et al
EPI_ISL_1396069	Argentina/PAIS-G0146/2020	2020-05-03	South America	Argentina	Laboratorio de Salud Pública	Instituto de Patologia Vegetal (CIAP-INTA) on behalf of 'Proyecto Argentino Interinstitucional de genomica de SARS-CoV-2' (PAIS Consortium)	Fernández et al
EPI_ISL_1396073	Argentina/PAIS-G0147/2020	2020-04-28	South America	Argentina	Laboratorio de Salud Pública	Instituto de Patologia Vegetal (CIAP-INTA) on behalf of 'Proyecto Argentino Interinstitucional de genomica de SARS-CoV-2' (PAIS Consortium)	Fernández et al
EPI_ISL_1396104	Argentina/PAIS-G0148/2020	2020-07-15	South America	Argentina	Laboratorio de Virus Respiratorios y Neurovirosis. Hospital Señor del Milagro	Instituto de Patologia Vegetal (CIAP-INTA) on behalf of 'Proyecto Argentino Interinstitucional de genomica de SARS-CoV-2' (PAIS Consortium)	Fernández et al
EPI_ISL_1396098	Argentina/PAIS-G0149/2020	2020-07-15	South America	Argentina	Laboratorio de Virus Respiratorios y Neurovirosis. Hospital Señor del Milagro	Instituto de Patologia Vegetal (CIAP-INTA) on behalf of 'Proyecto Argentino Interinstitucional de genomica de SARS-CoV-2' (PAIS Consortium)	Fernández et al
EPI_ISL_1396102	Argentina/PAIS-G0150/2020	2020-07-16	South America	Argentina	Laboratorio de Virus Respiratorios y Neurovirosis. Hospital Señor del Milagro	Instituto de Patologia Vegetal (CIAP-INTA) on behalf of 'Proyecto Argentino Interinstitucional de genomica de SARS-CoV-2' (PAIS Consortium)	Fernández et al
EPI_ISL_1396099	Argentina/PAIS-G0151/2020	2020-08-06	South America	Argentina	Laboratorio de Virus Respiratorios y Neurovirosis. Hospital Señor del Milagro	Instituto de Patologia Vegetal (CIAP-INTA) on behalf of 'Proyecto Argentino Interinstitucional de genomica de SARS-CoV-2' (PAIS Consortium)	Fernández et al
EPI_ISL_1396092	Argentina/PAIS-G0152/2020	2020-08-01	South America	Argentina	Laboratorio de Virus Respiratorios y Neurovirosis. Hospital Señor del Milagro	Instituto de Patologia Vegetal (CIAP-INTA) on behalf of 'Proyecto Argentino Interinstitucional de genomica de SARS-CoV-2' (PAIS Consortium)	Fernández et al
EPI_ISL_1396117	Argentina/PAIS-G0153/2020	2020-07-14	South America	Argentina	Laboratorio de Virus Respiratorios y Neurovirosis. Hospital Señor del Milagro	Instituto de Patologia Vegetal (CIAP-INTA) on behalf of 'Proyecto Argentino Interinstitucional de genomica de SARS-CoV-2' (PAIS Consortium)	Fernández et al
EPI_ISL_1396105	Argentina/PAIS-G0154/2020	2020-07-13	South America	Argentina	Laboratorio de Virus Respiratorios y Neurovirosis. Hospital Señor del Milagro	Instituto de Patologia Vegetal (CIAP-INTA) on behalf of 'Proyecto Argentino Interinstitucional de genomica de SARS-CoV-2' (PAIS Consortium)	Fernández et al
EPI_ISL_1396108	Argentina/PAIS-G0155/2020	2020-08-06	South America	Argentina	Laboratorio de Virus Respiratorios y Neurovirosis. Hospital Señor del Milagro	Instituto de Patologia Vegetal (CIAP-INTA) on behalf of 'Proyecto Argentino Interinstitucional de genomica de SARS-CoV-2' (PAIS Consortium)	Fernández et al
EPI_ISL_1396111	Argentina/PAIS-G0156/2020	2020-08-30	South America	Argentina	Laboratorio de Virus Respiratorios y Neurovirosis. Hospital Señor del Milagro	Instituto de Patologia Vegetal (CIAP-INTA) on behalf of 'Proyecto Argentino Interinstitucional de genomica de SARS-CoV-2' (PAIS Consortium)	Fernández et al
EPI_ISL_1396093	Argentina/PAIS-G0159/2020	2020-09-01	South America	Argentina	Laboratorio de Virus Respiratorios y Neurovirosis. Hospital Señor del Milagro	Instituto de Patologia Vegetal (CIAP-INTA) on behalf of 'Proyecto Argentino Interinstitucional de genomica de SARS-CoV-2' (PAIS Consortium)	Fernández et al
EPI_ISL_1396095	Argentina/PAIS-G0160/2020	2020-07-15	South America	Argentina	Laboratorio de Virus Respiratorios y Neurovirosis. Hospital Señor del Milagro	Instituto de Patologia Vegetal (CIAP-INTA) on behalf of 'Proyecto Argentino Interinstitucional de genomica de SARS-CoV-2' (PAIS Consortium)	Fernández et al
EPI_ISL_1396100	Argentina/PAIS-G0161/2020	2020-08-06	South America	Argentina	Laboratorio de Virus Respiratorios y Neurovirosis. Hospital Señor del Milagro	Instituto de Patologia Vegetal (CIAP-INTA) on behalf of 'Proyecto Argentino Interinstitucional de genomica de SARS-CoV-2' (PAIS Consortium)	Fernández et al
EPI_ISL_1396096	Argentina/PAIS-G0162/2020	2020-08-06	South America	Argentina	Laboratorio de Virus Respiratorios y Neurovirosis. Hospital Señor del Milagro	Instituto de Patologia Vegetal (CIAP-INTA) on behalf of 'Proyecto Argentino Interinstitucional de genomica de SARS-CoV-2' (PAIS Consortium)	Fernández et al
EPI_ISL_1396118	Argentina/PAIS-G0163/2020	2020-08-06	South America	Argentina	Laboratorio de Virus Respiratorios y Neurovirosis. Hospital Señor del Milagro	Instituto de Patologia Vegetal (CIAP-INTA) on behalf of 'Proyecto Argentino Interinstitucional de genomica de SARS-CoV-2' (PAIS Consortium)	Fernández et al
EPI_ISL_1396106	Argentina/PAIS-G0165/2020	2020-07-11	South America	Argentina	Laboratorio de Virus Respiratorios y Neurovirosis. Hospital Señor del Milagro	Instituto de Patologia Vegetal (CIAP-INTA) on behalf of 'Proyecto Argentino Interinstitucional de genomica de SARS-CoV-2' (PAIS Consortium)	Fernández et al
EPI_ISL_1396107	Argentina/PAIS-G0166/2020	2020-07-07	South America	Argentina	Laboratorio de Virus Respiratorios y Neurovirosis. Hospital Señor del Milagro	Instituto de Patologia Vegetal (CIAP-INTA) on behalf of 'Proyecto Argentino Interinstitucional de genomica de SARS-CoV-2' (PAIS Consortium)	Fernández et al
EPI_ISL_1396112	Argentina/PAIS-G0167/2020	2020-09-02	South America	Argentina	Laboratorio de Virus Respiratorios y Neurovirosis. Hospital Señor del Milagro	Instituto de Patologia Vegetal (CIAP-INTA) on behalf of 'Proyecto Argentino Interinstitucional de genomica de SARS-CoV-2' (PAIS Consortium)	Fernández et al
EPI_ISL_1396119	Argentina/PAIS-G0168/2020	2020-08-06	South America	Argentina	Laboratorio de Virus Respiratorios y Neurovirosis. Hospital Señor del Milagro	Instituto de Patologia Vegetal (CIAP-INTA) on behalf of 'Proyecto Argentino Interinstitucional de genomica de SARS-CoV-2' (PAIS Consortium)	Fernández et al
EPI_ISL_1396109	Argentina/PAIS-G0169/2020	2020-07-15	South America	Argentina	Laboratorio de Virus Respiratorios y Neurovirosis. Hospital Señor del Milagro	Instituto de Patologia Vegetal (CIAP-INTA) on behalf of 'Proyecto Argentino Interinstitucional de genomica de SARS-CoV-2' (PAIS Consortium)	Fernández et al
EPI_ISL_1396120	Argentina/PAIS-G0170/2020	2020-08-01	South America	Argentina	Laboratorio de Virus Respiratorios y Neurovirosis. Hospital Señor del Milagro	Instituto de Patologia Vegetal (CIAP-INTA) on behalf of 'Proyecto Argentino Interinstitucional de genomica de SARS-CoV-2' (PAIS Consortium)	Fernández et al
EPI_ISL_1396121	Argentina/PAIS-G0171/2020	2020-06-29	South America	Argentina	Laboratorio de Virus Respiratorios y Neurovirosis. Hospital Señor del Milagro	Instituto de Patologia Vegetal (CIAP-INTA) on behalf of 'Proyecto Argentino Interinstitucional de genomica de SARS-CoV-2' (PAIS Consortium)	Fernández et al
EPI_ISL_1396113	Argentina/PAIS-G0172/2020	2020-08-30	South America	Argentina	Laboratorio de Virus Respiratorios y Neurovirosis. Hospital Señor del Milagro	Instituto de Patologia Vegetal (CIAP-INTA) on behalf of 'Proyecto Argentino Interinstitucional de genomica de SARS-CoV-2' (PAIS Consortium)	Fernández et al
EPI_ISL_1396103	Argentina/PAIS-G0173/2020	2020-07-09	South America	Argentina	Laboratorio de Virus Respiratorios y Neurovirosis. Hospital Señor del Milagro	Instituto de Patologia Vegetal (CIAP-INTA) on behalf of 'Proyecto Argentino Interinstitucional de genomica de SARS-CoV-2' (PAIS Consortium)	Fernández et al
EPI_ISL_1396114	Argentina/PAIS-G0174/2020	2020-09-02	South America	Argentina	Laboratorio de Virus Respiratorios y Neurovirosis. Hospital Señor del Milagro	Instituto de Patologia Vegetal (CIAP-INTA) on behalf of 'Proyecto Argentino Interinstitucional de genomica de SARS-CoV-2' (PAIS Consortium)	Fernández et al
EPI_ISL_1396116	Argentina/PAIS-G0176/2020	2020-08-30	South America	Argentina	Laboratorio de Virus Respiratorios y Neurovirosis. Hospital Señor del Milagro	Instituto de Patologia Vegetal (CIAP-INTA) on behalf of 'Proyecto Argentino Interinstitucional de genomica de SARS-CoV-2' (PAIS Consortium)	Fernández et al
EPI_ISL_1396097	Argentina/PAIS-G0177/2020	2020-07-13	South America	Argentina	Laboratorio de Virus Respiratorios y Neurovirosis. Hospital Señor del Milagro	Instituto de Patologia Vegetal (CIAP-INTA) on behalf of 'Proyecto Argentino Interinstitucional de genomica de SARS-CoV-2' (PAIS Consortium)	Fernández et al
EPI_ISL_1396122	Argentina/PAIS-G0178/2020	2020-09-02	South America	Argentina	Laboratorio de Virus Respiratorios y Neurovirosis. Hospital Señor del Milagro	Instituto de Patologia Vegetal (CIAP-INTA) on behalf of 'Proyecto Argentino Interinstitucional de genomica de SARS-CoV-2' (PAIS Consortium)	Fernández et al
EPI_ISL_1395963	Argentina/PAIS-G0182/2020	2020-07-30	South America	Argentina	Laboratorio Central de Salud Pública de la Provincia de Jujuy	Instituto de Patologia Vegetal (CIAP-INTA) on behalf of 'Proyecto Argentino Interinstitucional de genomica de SARS-CoV-2' (PAIS Consortium)	Fernández et al
EPI_ISL_2007543	Argentina/PAIS-G0190/2021	2021-04-05	South America	Argentina	Laboratorio Central, Ministerio de Salud Córdoba	Instituto de Patologia Vegetal (CIAP-INTA) on behalf of 'Proyecto Argentino Interinstitucional de genomica de SARS-CoV-2' (PAIS Consortium)	Fernández et al
EPI_ISL_2007555	Argentina/PAIS-G0191/2021	2021-03-20	South America	Argentina	Laboratorio Central, Ministerio de Salud Córdoba	Instituto de Patologia Vegetal (CIAP-INTA) on behalf of 'Proyecto Argentino Interinstitucional de genomica de SARS-CoV-2' (PAIS Consortium)	Fernández et al
EPI_ISL_2007556	Argentina/PAIS-G0192/2021	2021-03-30	South America	Argentina	Laboratorio Central, Ministerio de Salud Córdoba	Instituto de Patologia Vegetal (CIAP-INTA) on behalf of 'Proyecto Argentino Interinstitucional de genomica de SARS-CoV-2' (PAIS Consortium)	Fernández et al
EPI_ISL_2007557	Argentina/PAIS-G0193/2021	2021-03-15	South America	Argentina	Laboratorio Central, Ministerio de Salud Córdoba	Instituto de Patologia Vegetal (CIAP-INTA) on behalf of 'Proyecto Argentino Interinstitucional de genomica de SARS-CoV-2' (PAIS Consortium)	Fernández et al
EPI_ISL_2007558	Argentina/PAIS-G0194/2021	2021-03-15	South America	Argentina	Laboratorio Central, Ministerio de Salud Córdoba	Instituto de Patologia Vegetal (CIAP-INTA) on behalf of 'Proyecto Argentino Interinstitucional de genomica de SARS-CoV-2' (PAIS Consortium)	Fernández et al
EPI_ISL_2007538	Argentina/PAIS-G0195/2021	2021-03-22	South America	Argentina	Laboratorio Central, Ministerio de Salud Córdoba	Instituto de Patologia Vegetal (CIAP-INTA) on behalf of 'Proyecto Argentino Interinstitucional de genomica de SARS-CoV-2' (PAIS Consortium)	Fernández et al
EPI_ISL_2007559	Argentina/PAIS-G0196/2021	2021-03-22	South America	Argentina	Laboratorio Central, Ministerio de Salud Córdoba	Instituto de Patologia Vegetal (CIAP-INTA) on behalf of 'Proyecto Argentino Interinstitucional de genomica de SARS-CoV-2' (PAIS Consortium)	Fernández et al
EPI_ISL_2007560	Argentina/PAIS-G0197/2021	2021-03-22	South America	Argentina	Laboratorio Central, Ministerio de Salud Córdoba	Instituto de Patologia Vegetal (CIAP-INTA) on behalf of 'Proyecto Argentino Interinstitucional de genomica de SARS-CoV-2' (PAIS Consortium)	Fernández et al
EPI_ISL_2007539	Argentina/PAIS-G0199/2021	2021-04-06	South America	Argentina	Laboratorio Central, Ministerio de Salud Córdoba	Instituto de Patologia Vegetal (CIAP-INTA) on behalf of 'Proyecto Argentino Interinstitucional de genomica de SARS-CoV-2' (PAIS Consortium)	Fernández et al
EPI_ISL_2007561	Argentina/PAIS-G0200/2021	2021-04-06	South America	Argentina	Laboratorio Central, Ministerio de Salud Córdoba	Instituto de Patologia Vegetal (CIAP-INTA) on behalf of 'Proyecto Argentino Interinstitucional de genomica de SARS-CoV-2' (PAIS Consortium)	Fernández et al
EPI_ISL_2007540	Argentina/PAIS-G0202/2021	2021-04-17	South America	Argentina	Laboratorio Central, Ministerio de Salud Córdoba	Instituto de Patologia Vegetal (CIAP-INTA) on behalf of 'Proyecto Argentino Interinstitucional de genomica de SARS-CoV-2' (PAIS Consortium)	Fernández et al
EPI_ISL_2007502	Argentina/PAIS-G0203/2021	2021-04-17	South America	Argentina	Laboratorio Central, Ministerio de Salud Córdoba	Instituto de Patologia Vegetal (CIAP-INTA) on behalf of 'Proyecto Argentino Interinstitucional de genomica de SARS-CoV-2' (PAIS Consortium)	Fernández et al
EPI_ISL_2007563	Argentina/PAIS-G0208/2021	2021-02-04	South America	Argentina	Laboratorio Central, Ministerio de Salud Córdoba	Instituto de Patologia Vegetal (CIAP-INTA) on behalf of 'Proyecto Argentino Interinstitucional de genomica de SARS-CoV-2' (PAIS Consortium)	Fernández et al
EPI_ISL_2007564	Argentina/PAIS-G0209/2021	2021-02-04	South America	Argentina	Laboratorio Central, Ministerio de Salud Córdoba	Instituto de Patologia Vegetal (CIAP-INTA) on behalf of 'Proyecto Argentino Interinstitucional de genomica de SARS-CoV-2' (PAIS Consortium)	Fernández et al
EPI_ISL_2007565	Argentina/PAIS-G0210/2021	2021-02-04	South America	Argentina	Laboratorio Central, Ministerio de Salud Córdoba	Instituto de Patologia Vegetal (CIAP-INTA) on behalf of 'Proyecto Argentino Interinstitucional de genomica de SARS-CoV-2' (PAIS Consortium)	Fernández et al
EPI_ISL_2007567	Argentina/PAIS-G0212/2021	2021-02-17	South America	Argentina	Laboratorio Central, Ministerio de Salud Córdoba	Instituto de Patologia Vegetal (CIAP-INTA) on behalf of 'Proyecto Argentino Interinstitucional de genomica de SARS-CoV-2' (PAIS Consortium)	Fernández et al
EPI_ISL_2007503	Argentina/PAIS-G0213/2021	2021-02-17	South America	Argentina	Laboratorio Central, Ministerio de Salud Córdoba	Instituto de Patologia Vegetal (CIAP-INTA) on behalf of 'Proyecto Argentino Interinstitucional de genomica de SARS-CoV-2' (PAIS Consortium)	Fernández et al
EPI_ISL_2007568	Argentina/PAIS-G0214/2021	2021-02-17	South America	Argentina	Laboratorio Central, Ministerio de Salud Córdoba	Instituto de Patologia Vegetal (CIAP-INTA) on behalf of 'Proyecto Argentino Interinstitucional de genomica de SARS-CoV-2' (PAIS Consortium)	Fernández et al
EPI_ISL_2007569	Argentina/PAIS-G0215/2021	2021-02-17	South America	Argentina	Laboratorio Central, Ministerio de Salud Córdoba	Instituto de Patologia Vegetal (CIAP-INTA) on behalf of 'Proyecto Argentino Interinstitucional de genomica de SARS-CoV-2' (PAIS Consortium)	Fernández et al
EPI_ISL_2007570	Argentina/PAIS-G0216/2021	2021-02-10	South America	Argentina	Laboratorio Central, Ministerio de Salud Córdoba	Instituto de Patologia Vegetal (CIAP-INTA) on behalf of 'Proyecto Argentino Interinstitucional de genomica de SARS-CoV-2' (PAIS Consortium)	Fernández et al
EPI_ISL_2007571	Argentina/PAIS-G0217/2021	2021-02-10	South America	Argentina	Laboratorio Central, Ministerio de Salud Córdoba	Instituto de Patologia Vegetal (CIAP-INTA) on behalf of 'Proyecto Argentino Interinstitucional de genomica de SARS-CoV-2' (PAIS Consortium)	Fernández et al
EPI_ISL_2007572	Argentina/PAIS-G0219/2021	2021-02-10	South America	Argentina	Laboratorio Central, Ministerio de Salud Córdoba	Instituto de Patologia Vegetal (CIAP-INTA) on behalf of 'Proyecto Argentino Interinstitucional de genomica de SARS-CoV-2' (PAIS Consortium)	Fernández et al
EPI_ISL_2007573	Argentina/PAIS-G0220/2021	2021-03-15	South America	Argentina	Laboratorio Central, Ministerio de Salud Córdoba	Instituto de Patologia Vegetal (CIAP-INTA) on behalf of 'Proyecto Argentino Interinstitucional de genomica de SARS-CoV-2' (PAIS Consortium)	Fernández et al
EPI_ISL_2007575	Argentina/PAIS-G0222/2021	2021-03-15	South America	Argentina	Laboratorio Central, Ministerio de Salud Córdoba	Instituto de Patologia Vegetal (CIAP-INTA) on behalf of 'Proyecto Argentino Interinstitucional de genomica de SARS-CoV-2' (PAIS Consortium)	Fernández et al
EPI_ISL_2007541	Argentina/PAIS-G0224/2021	2021-03-15	South America	Argentina	Laboratorio Central, Ministerio de Salud Córdoba	Instituto de Patologia Vegetal (CIAP-INTA) on behalf of 'Proyecto Argentino Interinstitucional de genomica de SARS-CoV-2' (PAIS Consortium)	Fernández et al
EPI_ISL_2007576	Argentina/PAIS-G0225/2021	2021-03-15	South America	Argentina	Laboratorio Central, Ministerio de Salud Córdoba	Instituto de Patologia Vegetal (CIAP-INTA) on behalf of 'Proyecto Argentino Interinstitucional de genomica de SARS-CoV-2' (PAIS Consortium)	Fernández et al
EPI_ISL_2007579	Argentina/PAIS-G0228/2021	2021-03-22	South America	Argentina	Laboratorio Central, Ministerio de Salud Córdoba	Instituto de Patologia Vegetal (CIAP-INTA) on behalf of 'Proyecto Argentino Interinstitucional de genomica de SARS-CoV-2' (PAIS Consortium)	Fernández et al
EPI_ISL_2007580	Argentina/PAIS-G0230/2021	2021-04-06	South America	Argentina	Laboratorio Central, Ministerio de Salud Córdoba	Instituto de Patologia Vegetal (CIAP-INTA) on behalf of 'Proyecto Argentino Interinstitucional de genomica de SARS-CoV-2' (PAIS Consortium)	Fernández et al
EPI_ISL_2007542	Argentina/PAIS-G0232/2021	2021-03-22	South America	Argentina	Laboratorio Central, Ministerio de Salud Córdoba	Instituto de Patologia Vegetal (CIAP-INTA) on behalf of 'Proyecto Argentino Interinstitucional de genomica de SARS-CoV-2' (PAIS Consortium)	Fernández et al
EPI_ISL_2007582	Argentina/PAIS-G0233/2021	2021-04-06	South America	Argentina	Laboratorio Central, Ministerio de Salud Córdoba	Instituto de Patologia Vegetal (CIAP-INTA) on behalf of 'Proyecto Argentino Interinstitucional de genomica de SARS-CoV-2' (PAIS Consortium)	Fernández et al
EPI_ISL_2940210	Argentina/PAIS-G0259/2021	2021-01-03	South America	Argentina	Laboratorio Central de Salud Pública de la Provincia de Jujuy	Instituto de Patologia Vegetal (CIAP-INTA) on behalf of 'Proyecto Argentino Interinstitucional de genomica de SARS-CoV-2' (PAIS Consortium)	Fernández et al
EPI_ISL_2940212	Argentina/PAIS-G0261/2021	2021-01-06	South America	Argentina	Laboratorio Central de Salud Pública de la Provincia de Jujuy	Instituto de Patologia Vegetal (CIAP-INTA) on behalf of 'Proyecto Argentino Interinstitucional de genomica de SARS-CoV-2' (PAIS Consortium)	Fernández et al
EPI_ISL_2940221	Argentina/PAIS-G0262/2021	2021-01-08	South America	Argentina	Laboratorio Central de Salud Pública de la Provincia de Jujuy	Instituto de Patologia Vegetal (CIAP-INTA) on behalf of 'Proyecto Argentino Interinstitucional de genomica de SARS-CoV-2' (PAIS Consortium)	Fernández et al
EPI_ISL_2940223	Argentina/PAIS-G0263/2021	2021-01-08	South America	Argentina	Laboratorio Central de Salud Pública de la Provincia de Jujuy	Instituto de Patologia Vegetal (CIAP-INTA) on behalf of 'Proyecto Argentino Interinstitucional de genomica de SARS-CoV-2' (PAIS Consortium)	Fernández et al
EPI_ISL_2940213	Argentina/PAIS-G0264/2021	2021-01-07	South America	Argentina	Laboratorio Central de Salud Pública de la Provincia de Jujuy	Instituto de Patologia Vegetal (CIAP-INTA) on behalf of 'Proyecto Argentino Interinstitucional de genomica de SARS-CoV-2' (PAIS Consortium)	Fernández et al
EPI_ISL_2940215	Argentina/PAIS-G0265/2021	2021-01-07	South America	Argentina	Laboratorio Central de Salud Pública de la Provincia de Jujuy	Instituto de Patologia Vegetal (CIAP-INTA) on behalf of 'Proyecto Argentino Interinstitucional de genomica de SARS-CoV-2' (PAIS Consortium)	Fernández et al
EPI_ISL_2940216	Argentina/PAIS-G0266/2021	2021-01-07	South America	Argentina	Laboratorio Central de Salud Pública de la Provincia de Jujuy	Instituto de Patologia Vegetal (CIAP-INTA) on behalf of 'Proyecto Argentino Interinstitucional de genomica de SARS-CoV-2' (PAIS Consortium)	Fernández et al
EPI_ISL_2940218	Argentina/PAIS-G0267/2021	2021-01-07	South America	Argentina	Laboratorio Central de Salud Pública de la Provincia de Jujuy	Instituto de Patologia Vegetal (CIAP-INTA) on behalf of 'Proyecto Argentino Interinstitucional de genomica de SARS-CoV-2' (PAIS Consortium)	Fernández et al
EPI_ISL_2940229	Argentina/PAIS-G0269/2021	2021-01-13	South America	Argentina	Laboratorio Central de Salud Pública de la Provincia de Jujuy	Instituto de Patologia Vegetal (CIAP-INTA) on behalf of 'Proyecto Argentino Interinstitucional de genomica de SARS-CoV-2' (PAIS Consortium)	Fernández et al
EPI_ISL_2940230	Argentina/PAIS-G0270/2021	2021-01-13	South America	Argentina	Laboratorio Central de Salud Pública de la Provincia de Jujuy	Instituto de Patologia Vegetal (CIAP-INTA) on behalf of 'Proyecto Argentino Interinstitucional de genomica de SARS-CoV-2' (PAIS Consortium)	Fernández et al
EPI_ISL_2940232	Argentina/PAIS-G0271/2021	2021-01-13	South America	Argentina	Laboratorio Central de Salud Pública de la Provincia de Jujuy	Instituto de Patologia Vegetal (CIAP-INTA) on behalf of 'Proyecto Argentino Interinstitucional de genomica de SARS-CoV-2' (PAIS Consortium)	Fernández et al
EPI_ISL_2940234	Argentina/PAIS-G0272/2021	2021-01-13	South America	Argentina	Laboratorio Central de Salud Pública de la Provincia de Jujuy	Instituto de Patologia Vegetal (CIAP-INTA) on behalf of 'Proyecto Argentino Interinstitucional de genomica de SARS-CoV-2' (PAIS Consortium)	Fernández et al
EPI_ISL_2940228	Argentina/PAIS-G0275/2021	2021-01-13	South America	Argentina	Laboratorio Central de Salud Pública de la Provincia de Jujuy	Instituto de Patologia Vegetal (CIAP-INTA) on behalf of 'Proyecto Argentino Interinstitucional de genomica de SARS-CoV-2' (PAIS Consortium)	Fernández et al
EPI_ISL_2940224	Argentina/PAIS-G0276/2021	2021-01-11	South America	Argentina	Laboratorio Central de Salud Pública de la Provincia de Jujuy	Instituto de Patologia Vegetal (CIAP-INTA) on behalf of 'Proyecto Argentino Interinstitucional de genomica de SARS-CoV-2' (PAIS Consortium)	Fernández et al
EPI_ISL_2940242	Argentina/PAIS-G0277/2021	2021-01-16	South America	Argentina	Laboratorio Central de Salud Pública de la Provincia de Jujuy	Instituto de Patologia Vegetal (CIAP-INTA) on behalf of 'Proyecto Argentino Interinstitucional de genomica de SARS-CoV-2' (PAIS Consortium)	Fernández et al
EPI_ISL_2940237	Argentina/PAIS-G0278/2021	2021-01-13	South America	Argentina	Laboratorio Central de Salud Pública de la Provincia de Jujuy	Instituto de Patologia Vegetal (CIAP-INTA) on behalf of 'Proyecto Argentino Interinstitucional de genomica de SARS-CoV-2' (PAIS Consortium)	Fernández et al
EPI_ISL_2940238	Argentina/PAIS-G0279/2021	2021-01-13	South America	Argentina	Laboratorio Central de Salud Pública de la Provincia de Jujuy	Instituto de Patologia Vegetal (CIAP-INTA) on behalf of 'Proyecto Argentino Interinstitucional de genomica de SARS-CoV-2' (PAIS Consortium)	Fernández et al
EPI_ISL_2940240	Argentina/PAIS-G0280/2021	2021-01-13	South America	Argentina	Laboratorio Central de Salud Pública de la Provincia de Jujuy	Instituto de Patologia Vegetal (CIAP-INTA) on behalf of 'Proyecto Argentino Interinstitucional de genomica de SARS-CoV-2' (PAIS Consortium)	Fernández et al
EPI_ISL_2940243	Argentina/PAIS-G0281/2021	2021-02-08	South America	Argentina	Laboratorio Central de Salud Pública de la Provincia de Jujuy	Instituto de Patologia Vegetal (CIAP-INTA) on behalf of 'Proyecto Argentino Interinstitucional de genomica de SARS-CoV-2' (PAIS Consortium)	Fernández et al
EPI_ISL_2940245	Argentina/PAIS-G0282/2021	2021-02-09	South America	Argentina	Laboratorio Central de Salud Pública de la Provincia de Jujuy	Instituto de Patologia Vegetal (CIAP-INTA) on behalf of 'Proyecto Argentino Interinstitucional de genomica de SARS-CoV-2' (PAIS Consortium)	Fernández et al
EPI_ISL_2940246	Argentina/PAIS-G0283/2021	2021-03-03	South America	Argentina	Laboratorio Central de Salud Pública de la Provincia de Jujuy	Instituto de Patologia Vegetal (CIAP-INTA) on behalf of 'Proyecto Argentino Interinstitucional de genomica de SARS-CoV-2' (PAIS Consortium)	Fernández et al
EPI_ISL_2940251	Argentina/PAIS-G0284/2021	2021-03-22	South America	Argentina	Laboratorio Central de Salud Pública de la Provincia de Jujuy	Instituto de Patologia Vegetal (CIAP-INTA) on behalf of 'Proyecto Argentino Interinstitucional de genomica de SARS-CoV-2' (PAIS Consortium)	Fernández et al
EPI_ISL_2940252	Argentina/PAIS-G0285/2021	2021-03-22	South America	Argentina	Laboratorio Central de Salud Pública de la Provincia de Jujuy	Instituto de Patologia Vegetal (CIAP-INTA) on behalf of 'Proyecto Argentino Interinstitucional de genomica de SARS-CoV-2' (PAIS Consortium)	Fernández et al
EPI_ISL_2940254	Argentina/PAIS-G0286/2021	2021-03-22	South America	Argentina	Laboratorio Central de Salud Pública de la Provincia de Jujuy	Instituto de Patologia Vegetal (CIAP-INTA) on behalf of 'Proyecto Argentino Interinstitucional de genomica de SARS-CoV-2' (PAIS Consortium)	Fernández et al
EPI_ISL_2940255	Argentina/PAIS-G0287/2021	2021-03-22	South America	Argentina	Laboratorio Central de Salud Pública de la Provincia de Jujuy	Instituto de Patologia Vegetal (CIAP-INTA) on behalf of 'Proyecto Argentino Interinstitucional de genomica de SARS-CoV-2' (PAIS Consortium)	Fernández et al
EPI_ISL_2940257	Argentina/PAIS-G0288/2021	2021-03-22	South America	Argentina	Laboratorio Central de Salud Pública de la Provincia de Jujuy	Instituto de Patologia Vegetal (CIAP-INTA) on behalf of 'Proyecto Argentino Interinstitucional de genomica de SARS-CoV-2' (PAIS Consortium)	Fernández et al
EPI_ISL_2940258	Argentina/PAIS-G0291/2021	2021-03-22	South America	Argentina	Laboratorio Central de Salud Pública de la Provincia de Jujuy	Instituto de Patologia Vegetal (CIAP-INTA) on behalf of 'Proyecto Argentino Interinstitucional de genomica de SARS-CoV-2' (PAIS Consortium)	Fernández et al
EPI_ISL_2940261	Argentina/PAIS-G0292/2021	2021-04-07	South America	Argentina	Laboratorio Central de Salud Pública de la Provincia de Jujuy	Instituto de Patologia Vegetal (CIAP-INTA) on behalf of 'Proyecto Argentino Interinstitucional de genomica de SARS-CoV-2' (PAIS Consortium)	Fernández et al
EPI_ISL_2940263	Argentina/PAIS-G0293/2021	2021-04-07	South America	Argentina	Laboratorio Central de Salud Pública de la Provincia de Jujuy	Instituto de Patologia Vegetal (CIAP-INTA) on behalf of 'Proyecto Argentino Interinstitucional de genomica de SARS-CoV-2' (PAIS Consortium)	Fernández et al
EPI_ISL_2940196	Argentina/PAIS-G0297/2020	2020-11-28	South America	Argentina	Laboratorio Central de Salud Pública de la Provincia de Jujuy	Instituto de Patologia Vegetal (CIAP-INTA) on behalf of 'Proyecto Argentino Interinstitucional de genomica de SARS-CoV-2' (PAIS Consortium)	Fernández et al
EPI_ISL_2940198	Argentina/PAIS-G0298/2020	2020-11-29	South America	Argentina	Laboratorio Central de Salud Pública de la Provincia de Jujuy	Instituto de Patologia Vegetal (CIAP-INTA) on behalf of 'Proyecto Argentino Interinstitucional de genomica de SARS-CoV-2' (PAIS Consortium)	Fernández et al
EPI_ISL_2940199	Argentina/PAIS-G0299/2020	2020-12-02	South America	Argentina	Laboratorio Central de Salud Pública de la Provincia de Jujuy	Instituto de Patologia Vegetal (CIAP-INTA) on behalf of 'Proyecto Argentino Interinstitucional de genomica de SARS-CoV-2' (PAIS Consortium)	Fernández et al
EPI_ISL_2940201	Argentina/PAIS-G0300/2020	2020-12-02	South America	Argentina	Laboratorio Central de Salud Pública de la Provincia de Jujuy	Instituto de Patologia Vegetal (CIAP-INTA) on behalf of 'Proyecto Argentino Interinstitucional de genomica de SARS-CoV-2' (PAIS Consortium)	Fernández et al
EPI_ISL_2940204	Argentina/PAIS-G0301/2020	2020-12-17	South America	Argentina	Laboratorio Central de Salud Pública de la Provincia de Jujuy	Instituto de Patologia Vegetal (CIAP-INTA) on behalf of 'Proyecto Argentino Interinstitucional de genomica de SARS-CoV-2' (PAIS Consortium)	Fernández et al
EPI_ISL_2940208	Argentina/PAIS-G0304/2021	2021	South America	Argentina	Laboratorio Central de Salud Pública de la Provincia de Jujuy	Instituto de Patologia Vegetal (CIAP-INTA) on behalf of 'Proyecto Argentino Interinstitucional de genomica de SARS-CoV-2' (PAIS Consortium)	Fernández et al
EPI_ISL_3183947	Argentina/PAIS-G0308/2021	2021-05-11	South America	Argentina	Instituto de Virologia "Dr. J. M. Vanella", Facultad de Ciencias Médicas, Universidad Nacional de Córdoba.	Centro de Investigaciones Agropecuarias (CIAP), Instituto Nacional de Tecnología Agropecuaria (INTA), Córdoba, Argentina on behalf of Proyecto Argentino Interinstitucional de Genómica de SARS-CoV-2 (PAIS Consortium)	Brenda Konigheim et al
EPI_ISL_2940269	Argentina/PAIS-G0309/2021	2021-05-31	South America	Argentina	Laboratorio Central, Ministerio de Salud Córdoba	Instituto de Patologia Vegetal (CIAP-INTA) on behalf of 'Proyecto Argentino Interinstitucional de genomica de SARS-CoV-2' (PAIS Consortium)	Fernández et al
EPI_ISL_2940272	Argentina/PAIS-G0311/2021	2021-06-23	South America	Argentina	Laboratorio Central, Ministerio de Salud Córdoba	Instituto de Patologia Vegetal (CIAP-INTA) on behalf of 'Proyecto Argentino Interinstitucional de genomica de SARS-CoV-2' (PAIS Consortium)	Fernández et al
EPI_ISL_2940271	Argentina/PAIS-G0312/2021	2021-06-23	South America	Argentina	Laboratorio Central, Ministerio de Salud Córdoba	Instituto de Patologia Vegetal (CIAP-INTA) on behalf of 'Proyecto Argentino Interinstitucional de genomica de SARS-CoV-2' (PAIS Consortium)	Fernández et al
EPI_ISL_2940280	Argentina/PAIS-G0313/2021	2021-06-23	South America	Argentina	Laboratorio Central, Ministerio de Salud Córdoba	Instituto de Patologia Vegetal (CIAP-INTA) on behalf of 'Proyecto Argentino Interinstitucional de genomica de SARS-CoV-2' (PAIS Consortium)	Fernández et al
EPI_ISL_2940274	Argentina/PAIS-G0314/2021	2021-06-23	South America	Argentina	Laboratorio Central, Ministerio de Salud Córdoba	Instituto de Patologia Vegetal (CIAP-INTA) on behalf of 'Proyecto Argentino Interinstitucional de genomica de SARS-CoV-2' (PAIS Consortium)	Fernández et al
EPI_ISL_2940275	Argentina/PAIS-G0315/2021	2021-06-23	South America	Argentina	Laboratorio Central, Ministerio de Salud Córdoba	Instituto de Patologia Vegetal (CIAP-INTA) on behalf of 'Proyecto Argentino Interinstitucional de genomica de SARS-CoV-2' (PAIS Consortium)	Fernández et al
EPI_ISL_2940285	Argentina/PAIS-G0316/2021	2021-06-23	South America	Argentina	Laboratorio Central, Ministerio de Salud Córdoba	Instituto de Patologia Vegetal (CIAP-INTA) on behalf of 'Proyecto Argentino Interinstitucional de genomica de SARS-CoV-2' (PAIS Consortium)	Fernández et al
EPI_ISL_2940277	Argentina/PAIS-G0317/2021	2021-06-23	South America	Argentina	Laboratorio Central, Ministerio de Salud Córdoba	Instituto de Patologia Vegetal (CIAP-INTA) on behalf of 'Proyecto Argentino Interinstitucional de genomica de SARS-CoV-2' (PAIS Consortium)	Fernández et al
EPI_ISL_2940282	Argentina/PAIS-G0318/2021	2021-06-23	South America	Argentina	Laboratorio Central, Ministerio de Salud Córdoba	Instituto de Patologia Vegetal (CIAP-INTA) on behalf of 'Proyecto Argentino Interinstitucional de genomica de SARS-CoV-2' (PAIS Consortium)	Fernández et al
EPI_ISL_2940278	Argentina/PAIS-G0319/2021	2021-06-23	South America	Argentina	Laboratorio Central, Ministerio de Salud Córdoba	Instituto de Patologia Vegetal (CIAP-INTA) on behalf of 'Proyecto Argentino Interinstitucional de genomica de SARS-CoV-2' (PAIS Consortium)	Fernández et al
EPI_ISL_2940283	Argentina/PAIS-G0320/2021	2021-06-23	South America	Argentina	Laboratorio Central, Ministerio de Salud Córdoba	Instituto de Patologia Vegetal (CIAP-INTA) on behalf of 'Proyecto Argentino Interinstitucional de genomica de SARS-CoV-2' (PAIS Consortium)	Fernández et al
EPI_ISL_2940288	Argentina/PAIS-G0321/2021	2021-06-24	South America	Argentina	Laboratorio Central, Ministerio de Salud Córdoba	Instituto de Patologia Vegetal (CIAP-INTA) on behalf of 'Proyecto Argentino Interinstitucional de genomica de SARS-CoV-2' (PAIS Consortium)	Fernández et al
EPI_ISL_2940293	Argentina/PAIS-G0322/2021	2021-06-24	South America	Argentina	Laboratorio Central, Ministerio de Salud Córdoba	Instituto de Patologia Vegetal (CIAP-INTA) on behalf of 'Proyecto Argentino Interinstitucional de genomica de SARS-CoV-2' (PAIS Consortium)	Fernández et al
EPI_ISL_2940292	Argentina/PAIS-G0323/2021	2021-06-24	South America	Argentina	Laboratorio Central, Ministerio de Salud Córdoba	Instituto de Patologia Vegetal (CIAP-INTA) on behalf of 'Proyecto Argentino Interinstitucional de genomica de SARS-CoV-2' (PAIS Consortium)	Fernández et al
EPI_ISL_2940286	Argentina/PAIS-G0324/2021	2021-06-24	South America	Argentina	Laboratorio Central, Ministerio de Salud Córdoba	Instituto de Patologia Vegetal (CIAP-INTA) on behalf of 'Proyecto Argentino Interinstitucional de genomica de SARS-CoV-2' (PAIS Consortium)	Fernández et al
EPI_ISL_2940290	Argentina/PAIS-G0325/2021	2021-06-24	South America	Argentina	Laboratorio Central, Ministerio de Salud Córdoba	Instituto de Patologia Vegetal (CIAP-INTA) on behalf of 'Proyecto Argentino Interinstitucional de genomica de SARS-CoV-2' (PAIS Consortium)	Fernández et al
EPI_ISL_3230019	Argentina/PAIS-G0329/2021	2021-05-06	South America	Argentina	Hospital Señor del Milagro	Instituto de Patologia Vegetal (CIAP-INTA) on behalf of 'Proyecto Argentino Interinstitucional de genomica de SARS-CoV-2' (PAIS Consortium)	Fernández et al
EPI_ISL_3230020	Argentina/PAIS-G0330/2021	2021-05-06	South America	Argentina	Hospital Señor del Milagro	Instituto de Patologia Vegetal (CIAP-INTA) on behalf of 'Proyecto Argentino Interinstitucional de genomica de SARS-CoV-2' (PAIS Consortium)	Fernández et al
EPI_ISL_3230023	Argentina/PAIS-G0333/2021	2021-05-12	South America	Argentina	Hospital Señor del Milagro	Instituto de Patologia Vegetal (CIAP-INTA) on behalf of 'Proyecto Argentino Interinstitucional de genomica de SARS-CoV-2' (PAIS Consortium)	Fernández et al
EPI_ISL_3230025	Argentina/PAIS-G0335/2021	2021-05-12	South America	Argentina	Hospital Señor del Milagro	Instituto de Patologia Vegetal (CIAP-INTA) on behalf of 'Proyecto Argentino Interinstitucional de genomica de SARS-CoV-2' (PAIS Consortium)	Fernández et al
EPI_ISL_3230026	Argentina/PAIS-G0336/2021	2021-05-12	South America	Argentina	Hospital Señor del Milagro	Instituto de Patologia Vegetal (CIAP-INTA) on behalf of 'Proyecto Argentino Interinstitucional de genomica de SARS-CoV-2' (PAIS Consortium)	Fernández et al
EPI_ISL_3230027	Argentina/PAIS-G0337/2021	2021-05-12	South America	Argentina	Hospital Señor del Milagro	Instituto de Patologia Vegetal (CIAP-INTA) on behalf of 'Proyecto Argentino Interinstitucional de genomica de SARS-CoV-2' (PAIS Consortium)	Fernández et al
EPI_ISL_3860399	Argentina/PAIS-G0343/2021	2021-08-14	South America	Argentina	Laboratorio Central, Ministerio de Salud Córdoba	Instituto de Patologia Vegetal (CIAP-INTA) on behalf of 'Proyecto Argentino Interinstitucional de genomica de SARS-CoV-2' (PAIS Consortium)	Fernández et al
EPI_ISL_3860400	Argentina/PAIS-G0344/2021	2021-02-03	South America	Argentina	Hospital Señor del Milagro	Instituto de Patologia Vegetal (CIAP-INTA) on behalf of 'Proyecto Argentino Interinstitucional de genomica de SARS-CoV-2' (PAIS Consortium)	Fernández et al
EPI_ISL_3860402	Argentina/PAIS-G0345/2021	2021-02-03	South America	Argentina	Hospital Señor del Milagro	Instituto de Patologia Vegetal (CIAP-INTA) on behalf of 'Proyecto Argentino Interinstitucional de genomica de SARS-CoV-2' (PAIS Consortium)	Fernández et al
EPI_ISL_3860404	Argentina/PAIS-G0346/2021	2021-02-05	South America	Argentina	Hospital Señor del Milagro	Instituto de Patologia Vegetal (CIAP-INTA) on behalf of 'Proyecto Argentino Interinstitucional de genomica de SARS-CoV-2' (PAIS Consortium)	Fernández et al
EPI_ISL_3860406	Argentina/PAIS-G0347/2021	2021-02-05	South America	Argentina	Hospital Señor del Milagro	Instituto de Patologia Vegetal (CIAP-INTA) on behalf of 'Proyecto Argentino Interinstitucional de genomica de SARS-CoV-2' (PAIS Consortium)	Fernández et al
EPI_ISL_3860408	Argentina/PAIS-G0348/2021	2021-03-19	South America	Argentina	Hospital Señor del Milagro	Instituto de Patologia Vegetal (CIAP-INTA) on behalf of 'Proyecto Argentino Interinstitucional de genomica de SARS-CoV-2' (PAIS Consortium)	Fernández et al
EPI_ISL_3860411	Argentina/PAIS-G0350/2021	2021-03-26	South America	Argentina	Hospital Señor del Milagro	Instituto de Patologia Vegetal (CIAP-INTA) on behalf of 'Proyecto Argentino Interinstitucional de genomica de SARS-CoV-2' (PAIS Consortium)	Fernández et al
EPI_ISL_3860413	Argentina/PAIS-G0352/2021	2021-04-14	South America	Argentina	Hospital Señor del Milagro	Instituto de Patologia Vegetal (CIAP-INTA) on behalf of 'Proyecto Argentino Interinstitucional de genomica de SARS-CoV-2' (PAIS Consortium)	Fernández et al
EPI_ISL_3860415	Argentina/PAIS-G0353/2021	2021-04-16	South America	Argentina	Hospital Señor del Milagro	Instituto de Patologia Vegetal (CIAP-INTA) on behalf of 'Proyecto Argentino Interinstitucional de genomica de SARS-CoV-2' (PAIS Consortium)	Fernández et al
EPI_ISL_3860417	Argentina/PAIS-G0354/2021	2021-04-20	South America	Argentina	Hospital Señor del Milagro	Instituto de Patologia Vegetal (CIAP-INTA) on behalf of 'Proyecto Argentino Interinstitucional de genomica de SARS-CoV-2' (PAIS Consortium)	Fernández et al
EPI_ISL_3860420	Argentina/PAIS-G0356/2021	2021-04-22	South America	Argentina	Hospital Señor del Milagro	Instituto de Patologia Vegetal (CIAP-INTA) on behalf of 'Proyecto Argentino Interinstitucional de genomica de SARS-CoV-2' (PAIS Consortium)	Fernández et al
EPI_ISL_3860422	Argentina/PAIS-G0357/2021	2021-04-23	South America	Argentina	Hospital Señor del Milagro	Instituto de Patologia Vegetal (CIAP-INTA) on behalf of 'Proyecto Argentino Interinstitucional de genomica de SARS-CoV-2' (PAIS Consortium)	Fernández et al
EPI_ISL_3860424	Argentina/PAIS-G0358/2021	2021-04-29	South America	Argentina	Hospital Señor del Milagro	Instituto de Patologia Vegetal (CIAP-INTA) on behalf of 'Proyecto Argentino Interinstitucional de genomica de SARS-CoV-2' (PAIS Consortium)	Fernández et al
EPI_ISL_3860425	Argentina/PAIS-G0359/2021	2021-05-04	South America	Argentina	Hospital Señor del Milagro	Instituto de Patologia Vegetal (CIAP-INTA) on behalf of 'Proyecto Argentino Interinstitucional de genomica de SARS-CoV-2' (PAIS Consortium)	Fernández et al
EPI_ISL_4003460	Argentina/PAIS-G0360/2021	2021-07-26	South America	Argentina	Laboratorio Central, Ministerio de Salud Córdoba	Instituto de Patologia Vegetal (CIAP-INTA) on behalf of 'Proyecto Argentino Interinstitucional de genomica de SARS-CoV-2' (PAIS Consortium)	Fernández et al
EPI_ISL_4003461	Argentina/PAIS-G0361/2021	2021-07-12	South America	Argentina	Laboratorio Central, Ministerio de Salud Córdoba	Instituto de Patologia Vegetal (CIAP-INTA) on behalf of 'Proyecto Argentino Interinstitucional de genomica de SARS-CoV-2' (PAIS Consortium)	Fernández et al
EPI_ISL_4003462	Argentina/PAIS-G0362/2021	2021-07-12	South America	Argentina	Laboratorio Central, Ministerio de Salud Córdoba	Instituto de Patologia Vegetal (CIAP-INTA) on behalf of 'Proyecto Argentino Interinstitucional de genomica de SARS-CoV-2' (PAIS Consortium)	Fernández et al
EPI_ISL_4003464	Argentina/PAIS-G0364/2021	2021-07-12	South America	Argentina	Laboratorio Central, Ministerio de Salud Córdoba	Instituto de Patologia Vegetal (CIAP-INTA) on behalf of 'Proyecto Argentino Interinstitucional de genomica de SARS-CoV-2' (PAIS Consortium)	Fernández et al
EPI_ISL_4003466	Argentina/PAIS-G0366/2021	2021-07-10	South America	Argentina	Laboratorio Central, Ministerio de Salud Córdoba	Instituto de Patologia Vegetal (CIAP-INTA) on behalf of 'Proyecto Argentino Interinstitucional de genomica de SARS-CoV-2' (PAIS Consortium)	Fernández et al
EPI_ISL_4003467	Argentina/PAIS-G0367/2021	2021-07-12	South America	Argentina	Laboratorio Central, Ministerio de Salud Córdoba	Instituto de Patologia Vegetal (CIAP-INTA) on behalf of 'Proyecto Argentino Interinstitucional de genomica de SARS-CoV-2' (PAIS Consortium)	Fernández et al
EPI_ISL_4003468	Argentina/PAIS-G0368/2021	2021-07-12	South America	Argentina	Laboratorio Central, Ministerio de Salud Córdoba	Instituto de Patologia Vegetal (CIAP-INTA) on behalf of 'Proyecto Argentino Interinstitucional de genomica de SARS-CoV-2' (PAIS Consortium)	Fernández et al
EPI_ISL_4003469	Argentina/PAIS-G0369/2021	2021-08-16	South America	Argentina	Laboratorio Central, Ministerio de Salud Córdoba	Instituto de Patologia Vegetal (CIAP-INTA) on behalf of 'Proyecto Argentino Interinstitucional de genomica de SARS-CoV-2' (PAIS Consortium)	Fernández et al
EPI_ISL_4003470	Argentina/PAIS-G0370/2021	2021-08-16	South America	Argentina	Laboratorio Central, Ministerio de Salud Córdoba	Instituto de Patologia Vegetal (CIAP-INTA) on behalf of 'Proyecto Argentino Interinstitucional de genomica de SARS-CoV-2' (PAIS Consortium)	Fernández et al
EPI_ISL_4003471	Argentina/PAIS-G0371/2021	2021-08-20	South America	Argentina	Laboratorio Central, Ministerio de Salud Córdoba	Instituto de Patologia Vegetal (CIAP-INTA) on behalf of 'Proyecto Argentino Interinstitucional de genomica de SARS-CoV-2' (PAIS Consortium)	Fernández et al
EPI_ISL_4003472	Argentina/PAIS-G0372/2021	2021-08-16	South America	Argentina	Laboratorio Central, Ministerio de Salud Córdoba	Instituto de Patologia Vegetal (CIAP-INTA) on behalf of 'Proyecto Argentino Interinstitucional de genomica de SARS-CoV-2' (PAIS Consortium)	Fernández et al
EPI_ISL_4003473	Argentina/PAIS-G0373/2021	2021-08-20	South America	Argentina	Laboratorio Central, Ministerio de Salud Córdoba	Instituto de Patologia Vegetal (CIAP-INTA) on behalf of 'Proyecto Argentino Interinstitucional de genomica de SARS-CoV-2' (PAIS Consortium)	Fernández et al
EPI_ISL_4003474	Argentina/PAIS-G0374/2021	2021-08-18	South America	Argentina	Laboratorio Central, Ministerio de Salud Córdoba	Instituto de Patologia Vegetal (CIAP-INTA) on behalf of 'Proyecto Argentino Interinstitucional de genomica de SARS-CoV-2' (PAIS Consortium)	Fernández et al
EPI_ISL_1396430	Argentina/PAIS-H0001/2020	2020-08-25	South America	Argentina	Centro de Tecnología en Salud Pública de la Universidad Nacional de Rosario	Laboratorio Mixto de Biotecnología Acuática (LMBA) on behalf of 'Proyecto Argentino Interinstitucional de genomica de SARS-CoV-2' (PAIS Consortium)	Joaquín Ezpeleta et al
EPI_ISL_1396431	Argentina/PAIS-H0002/2020	2020-08-19	South America	Argentina	Centro de Tecnología en Salud Pública de la Universidad Nacional de Rosario	Laboratorio Mixto de Biotecnología Acuática (LMBA) on behalf of 'Proyecto Argentino Interinstitucional de genomica de SARS-CoV-2' (PAIS Consortium)	Joaquín Ezpeleta et al
EPI_ISL_1396432	Argentina/PAIS-H0003/2020	2020-08-21	South America	Argentina	Centro de Tecnología en Salud Pública de la Universidad Nacional de Rosario	Laboratorio Mixto de Biotecnología Acuática (LMBA) on behalf of 'Proyecto Argentino Interinstitucional de genomica de SARS-CoV-2' (PAIS Consortium)	Joaquín Ezpeleta et al
EPI_ISL_1396433	Argentina/PAIS-H0004/2020	2020-08-11	South America	Argentina	Centro de Tecnología en Salud Pública de la Universidad Nacional de Rosario	Laboratorio Mixto de Biotecnología Acuática (LMBA) on behalf of 'Proyecto Argentino Interinstitucional de genomica de SARS-CoV-2' (PAIS Consortium)	Joaquín Ezpeleta et al
EPI_ISL_1396434	Argentina/PAIS-H0005/2020	2020-08-31	South America	Argentina	Centro de Tecnología en Salud Pública de la Universidad Nacional de Rosario	Laboratorio Mixto de Biotecnología Acuática (LMBA) on behalf of 'Proyecto Argentino Interinstitucional de genomica de SARS-CoV-2' (PAIS Consortium)	Joaquín Ezpeleta et al
EPI_ISL_1396423	Argentina/PAIS-H0007/2020	2020-08-11	South America	Argentina	Centro de Tecnología en Salud Pública de la Universidad Nacional de Rosario	Laboratorio Mixto de Biotecnología Acuática (LMBA) on behalf of 'Proyecto Argentino Interinstitucional de genomica de SARS-CoV-2' (PAIS Consortium)	Joaquín Ezpeleta et al
EPI_ISL_1396435	Argentina/PAIS-H0008/2020	2020-08-21	South America	Argentina	Centro de Tecnología en Salud Pública de la Universidad Nacional de Rosario	Laboratorio Mixto de Biotecnología Acuática (LMBA) on behalf of 'Proyecto Argentino Interinstitucional de genomica de SARS-CoV-2' (PAIS Consortium)	Joaquín Ezpeleta et al
EPI_ISL_1396436	Argentina/PAIS-H0009/2020	2020-08-13	South America	Argentina	Centro de Tecnología en Salud Pública de la Universidad Nacional de Rosario	Laboratorio Mixto de Biotecnología Acuática (LMBA) on behalf of 'Proyecto Argentino Interinstitucional de genomica de SARS-CoV-2' (PAIS Consortium)	Joaquín Ezpeleta et al
EPI_ISL_1396437	Argentina/PAIS-H0010/2020	2020-08-25	South America	Argentina	Centro de Tecnología en Salud Pública de la Universidad Nacional de Rosario	Laboratorio Mixto de Biotecnología Acuática (LMBA) on behalf of 'Proyecto Argentino Interinstitucional de genomica de SARS-CoV-2' (PAIS Consortium)	Joaquín Ezpeleta et al
EPI_ISL_1396438	Argentina/PAIS-H0011/2020	2020-08-14	South America	Argentina	Centro de Tecnología en Salud Pública de la Universidad Nacional de Rosario	Laboratorio Mixto de Biotecnología Acuática (LMBA) on behalf of 'Proyecto Argentino Interinstitucional de genomica de SARS-CoV-2' (PAIS Consortium)	Joaquín Ezpeleta et al
EPI_ISL_1396439	Argentina/PAIS-H0012/2020	2020-08-26	South America	Argentina	Centro de Tecnología en Salud Pública de la Universidad Nacional de Rosario	Laboratorio Mixto de Biotecnología Acuática (LMBA) on behalf of 'Proyecto Argentino Interinstitucional de genomica de SARS-CoV-2' (PAIS Consortium)	Joaquín Ezpeleta et al
EPI_ISL_1396440	Argentina/PAIS-H0014/2020	2020-08-25	South America	Argentina	Centro de Tecnología en Salud Pública de la Universidad Nacional de Rosario	Laboratorio Mixto de Biotecnología Acuática (LMBA) on behalf of 'Proyecto Argentino Interinstitucional de genomica de SARS-CoV-2' (PAIS Consortium)	Joaquín Ezpeleta et al
EPI_ISL_1396441	Argentina/PAIS-H0015/2020	2020-08-13	South America	Argentina	Centro de Tecnología en Salud Pública de la Universidad Nacional de Rosario	Laboratorio Mixto de Biotecnología Acuática (LMBA) on behalf of 'Proyecto Argentino Interinstitucional de genomica de SARS-CoV-2' (PAIS Consortium)	Joaquín Ezpeleta et al
EPI_ISL_1396442	Argentina/PAIS-H0016/2020	2020-08-13	South America	Argentina	Centro de Tecnología en Salud Pública de la Universidad Nacional de Rosario	Laboratorio Mixto de Biotecnología Acuática (LMBA) on behalf of 'Proyecto Argentino Interinstitucional de genomica de SARS-CoV-2' (PAIS Consortium)	Joaquín Ezpeleta et al
EPI_ISL_1396443	Argentina/PAIS-H0017/2020	2020-08-26	South America	Argentina	Centro de Tecnología en Salud Pública de la Universidad Nacional de Rosario	Laboratorio Mixto de Biotecnología Acuática (LMBA) on behalf of 'Proyecto Argentino Interinstitucional de genomica de SARS-CoV-2' (PAIS Consortium)	Joaquín Ezpeleta et al
EPI_ISL_1396444	Argentina/PAIS-H0018/2020	2020-08-24	South America	Argentina	Centro de Tecnología en Salud Pública de la Universidad Nacional de Rosario	Laboratorio Mixto de Biotecnología Acuática (LMBA) on behalf of 'Proyecto Argentino Interinstitucional de genomica de SARS-CoV-2' (PAIS Consortium)	Joaquín Ezpeleta et al
EPI_ISL_1396445	Argentina/PAIS-H0019/2020	2020-08-14	South America	Argentina	Centro de Tecnología en Salud Pública de la Universidad Nacional de Rosario	Laboratorio Mixto de Biotecnología Acuática (LMBA) on behalf of 'Proyecto Argentino Interinstitucional de genomica de SARS-CoV-2' (PAIS Consortium)	Joaquín Ezpeleta et al
EPI_ISL_1396446	Argentina/PAIS-H0020/2020	2020-08-10	South America	Argentina	Centro de Tecnología en Salud Pública de la Universidad Nacional de Rosario	Laboratorio Mixto de Biotecnología Acuática (LMBA) on behalf of 'Proyecto Argentino Interinstitucional de genomica de SARS-CoV-2' (PAIS Consortium)	Joaquín Ezpeleta et al
EPI_ISL_1396447	Argentina/PAIS-H0021/2020	2020-08-10	South America	Argentina	Centro de Tecnología en Salud Pública de la Universidad Nacional de Rosario	Laboratorio Mixto de Biotecnología Acuática (LMBA) on behalf of 'Proyecto Argentino Interinstitucional de genomica de SARS-CoV-2' (PAIS Consortium)	Joaquín Ezpeleta et al
EPI_ISL_1396448	Argentina/PAIS-H0023/2020	2020-08-20	South America	Argentina	Centro de Tecnología en Salud Pública de la Universidad Nacional de Rosario	Laboratorio Mixto de Biotecnología Acuática (LMBA) on behalf of 'Proyecto Argentino Interinstitucional de genomica de SARS-CoV-2' (PAIS Consortium)	Joaquín Ezpeleta et al
EPI_ISL_1396449	Argentina/PAIS-H0024/2020	2020-08-20	South America	Argentina	Centro de Tecnología en Salud Pública de la Universidad Nacional de Rosario	Laboratorio Mixto de Biotecnología Acuática (LMBA) on behalf of 'Proyecto Argentino Interinstitucional de genomica de SARS-CoV-2' (PAIS Consortium)	Joaquín Ezpeleta et al
EPI_ISL_1396450	Argentina/PAIS-H0025/2020	2020-08-25	South America	Argentina	Centro de Tecnología en Salud Pública de la Universidad Nacional de Rosario	Laboratorio Mixto de Biotecnología Acuática (LMBA) on behalf of 'Proyecto Argentino Interinstitucional de genomica de SARS-CoV-2' (PAIS Consortium)	Joaquín Ezpeleta et al
EPI_ISL_1396451	Argentina/PAIS-H0026/2020	2020-08-11	South America	Argentina	Centro de Tecnología en Salud Pública de la Universidad Nacional de Rosario	Laboratorio Mixto de Biotecnología Acuática (LMBA) on behalf of 'Proyecto Argentino Interinstitucional de genomica de SARS-CoV-2' (PAIS Consortium)	Joaquín Ezpeleta et al
EPI_ISL_1396452	Argentina/PAIS-H0027/2020	2020-08-25	South America	Argentina	Centro de Tecnología en Salud Pública de la Universidad Nacional de Rosario	Laboratorio Mixto de Biotecnología Acuática (LMBA) on behalf of 'Proyecto Argentino Interinstitucional de genomica de SARS-CoV-2' (PAIS Consortium)	Joaquín Ezpeleta et al
EPI_ISL_1396453	Argentina/PAIS-H0028/2020	2020-08-20	South America	Argentina	Centro de Tecnología en Salud Pública de la Universidad Nacional de Rosario	Laboratorio Mixto de Biotecnología Acuática (LMBA) on behalf of 'Proyecto Argentino Interinstitucional de genomica de SARS-CoV-2' (PAIS Consortium)	Joaquín Ezpeleta et al
EPI_ISL_1396454	Argentina/PAIS-H0029/2020	2020-08-19	South America	Argentina	Centro de Tecnología en Salud Pública de la Universidad Nacional de Rosario	Laboratorio Mixto de Biotecnología Acuática (LMBA) on behalf of 'Proyecto Argentino Interinstitucional de genomica de SARS-CoV-2' (PAIS Consortium)	Joaquín Ezpeleta et al
EPI_ISL_1396455	Argentina/PAIS-H0031/2020	2020-10-20	South America	Argentina	Centro de Tecnología en Salud Pública de la Universidad Nacional de Rosario	Laboratorio Mixto de Biotecnología Acuática (LMBA) on behalf of 'Proyecto Argentino Interinstitucional de genomica de SARS-CoV-2' (PAIS Consortium)	Joaquín Ezpeleta et al
EPI_ISL_1396456	Argentina/PAIS-H0032/2020	2020-09-25	South America	Argentina	Centro de Tecnología en Salud Pública de la Universidad Nacional de Rosario	Laboratorio Mixto de Biotecnología Acuática (LMBA) on behalf of 'Proyecto Argentino Interinstitucional de genomica de SARS-CoV-2' (PAIS Consortium)	Joaquín Ezpeleta et al
EPI_ISL_1396457	Argentina/PAIS-H0033/2020	2020-09-30	South America	Argentina	Centro de Tecnología en Salud Pública de la Universidad Nacional de Rosario	Laboratorio Mixto de Biotecnología Acuática (LMBA) on behalf of 'Proyecto Argentino Interinstitucional de genomica de SARS-CoV-2' (PAIS Consortium)	Joaquín Ezpeleta et al
EPI_ISL_1396458	Argentina/PAIS-H0034/2020	2020-10-19	South America	Argentina	Centro de Tecnología en Salud Pública de la Universidad Nacional de Rosario	Laboratorio Mixto de Biotecnología Acuática (LMBA) on behalf of 'Proyecto Argentino Interinstitucional de genomica de SARS-CoV-2' (PAIS Consortium)	Joaquín Ezpeleta et al
EPI_ISL_1396459	Argentina/PAIS-H0035/2020	2020-09-23	South America	Argentina	Centro de Tecnología en Salud Pública de la Universidad Nacional de Rosario	Laboratorio Mixto de Biotecnología Acuática (LMBA) on behalf of 'Proyecto Argentino Interinstitucional de genomica de SARS-CoV-2' (PAIS Consortium)	Joaquín Ezpeleta et al
EPI_ISL_1396460	Argentina/PAIS-H0036/2020	2020-10-15	South America	Argentina	Centro de Tecnología en Salud Pública de la Universidad Nacional de Rosario	Laboratorio Mixto de Biotecnología Acuática (LMBA) on behalf of 'Proyecto Argentino Interinstitucional de genomica de SARS-CoV-2' (PAIS Consortium)	Joaquín Ezpeleta et al
EPI_ISL_1396461	Argentina/PAIS-H0037/2020	2020-10-20	South America	Argentina	Centro de Tecnología en Salud Pública de la Universidad Nacional de Rosario	Laboratorio Mixto de Biotecnología Acuática (LMBA) on behalf of 'Proyecto Argentino Interinstitucional de genomica de SARS-CoV-2' (PAIS Consortium)	Joaquín Ezpeleta et al
EPI_ISL_1396462	Argentina/PAIS-H0038/2020	2020-08-20	South America	Argentina	Centro de Tecnología en Salud Pública de la Universidad Nacional de Rosario	Laboratorio Mixto de Biotecnología Acuática (LMBA) on behalf of 'Proyecto Argentino Interinstitucional de genomica de SARS-CoV-2' (PAIS Consortium)	Joaquín Ezpeleta et al
EPI_ISL_1396463	Argentina/PAIS-H0039/2020	2020-09-21	South America	Argentina	Centro de Tecnología en Salud Pública de la Universidad Nacional de Rosario	Laboratorio Mixto de Biotecnología Acuática (LMBA) on behalf of 'Proyecto Argentino Interinstitucional de genomica de SARS-CoV-2' (PAIS Consortium)	Joaquín Ezpeleta et al
EPI_ISL_1396464	Argentina/PAIS-H0040/2020	2020-09-29	South America	Argentina	Centro de Tecnología en Salud Pública de la Universidad Nacional de Rosario	Laboratorio Mixto de Biotecnología Acuática (LMBA) on behalf of 'Proyecto Argentino Interinstitucional de genomica de SARS-CoV-2' (PAIS Consortium)	Joaquín Ezpeleta et al
EPI_ISL_1396465	Argentina/PAIS-H0041/2020	2020-10-20	South America	Argentina	Centro de Tecnología en Salud Pública de la Universidad Nacional de Rosario	Laboratorio Mixto de Biotecnología Acuática (LMBA) on behalf of 'Proyecto Argentino Interinstitucional de genomica de SARS-CoV-2' (PAIS Consortium)	Joaquín Ezpeleta et al
EPI_ISL_1396466	Argentina/PAIS-H0042/2020	2020-08-21	South America	Argentina	Centro de Tecnología en Salud Pública de la Universidad Nacional de Rosario	Laboratorio Mixto de Biotecnología Acuática (LMBA) on behalf of 'Proyecto Argentino Interinstitucional de genomica de SARS-CoV-2' (PAIS Consortium)	Joaquín Ezpeleta et al
EPI_ISL_1396467	Argentina/PAIS-H0043/2020	2020-09-25	South America	Argentina	Centro de Tecnología en Salud Pública de la Universidad Nacional de Rosario	Laboratorio Mixto de Biotecnología Acuática (LMBA) on behalf of 'Proyecto Argentino Interinstitucional de genomica de SARS-CoV-2' (PAIS Consortium)	Joaquín Ezpeleta et al
EPI_ISL_1396468	Argentina/PAIS-H0044/2020	2020-10-14	South America	Argentina	Centro de Tecnología en Salud Pública de la Universidad Nacional de Rosario	Laboratorio Mixto de Biotecnología Acuática (LMBA) on behalf of 'Proyecto Argentino Interinstitucional de genomica de SARS-CoV-2' (PAIS Consortium)	Joaquín Ezpeleta et al
EPI_ISL_1396469	Argentina/PAIS-H0045/2020	2020-08-21	South America	Argentina	Centro de Tecnología en Salud Pública de la Universidad Nacional de Rosario	Laboratorio Mixto de Biotecnología Acuática (LMBA) on behalf of 'Proyecto Argentino Interinstitucional de genomica de SARS-CoV-2' (PAIS Consortium)	Joaquín Ezpeleta et al
EPI_ISL_1396470	Argentina/PAIS-H0046/2020	2020-10-19	South America	Argentina	Centro de Tecnología en Salud Pública de la Universidad Nacional de Rosario	Laboratorio Mixto de Biotecnología Acuática (LMBA) on behalf of 'Proyecto Argentino Interinstitucional de genomica de SARS-CoV-2' (PAIS Consortium)	Joaquín Ezpeleta et al
EPI_ISL_1396471	Argentina/PAIS-H0047/2020	2020-08-21	South America	Argentina	Centro de Tecnología en Salud Pública de la Universidad Nacional de Rosario	Laboratorio Mixto de Biotecnología Acuática (LMBA) on behalf of 'Proyecto Argentino Interinstitucional de genomica de SARS-CoV-2' (PAIS Consortium)	Joaquín Ezpeleta et al
EPI_ISL_1396473	Argentina/PAIS-H0049/2020	2020-10-16	South America	Argentina	Centro de Tecnología en Salud Pública de la Universidad Nacional de Rosario	Laboratorio Mixto de Biotecnología Acuática (LMBA) on behalf of 'Proyecto Argentino Interinstitucional de genomica de SARS-CoV-2' (PAIS Consortium)	Joaquín Ezpeleta et al
EPI_ISL_1396474	Argentina/PAIS-H0052/2020	2020-10-17	South America	Argentina	Centro de Tecnología en Salud Pública de la Universidad Nacional de Rosario	Laboratorio Mixto de Biotecnología Acuática (LMBA) on behalf of 'Proyecto Argentino Interinstitucional de genomica de SARS-CoV-2' (PAIS Consortium)	Joaquín Ezpeleta et al
EPI_ISL_1396475	Argentina/PAIS-H0055/2020	2020-08-12	South America	Argentina	Centro de Tecnología en Salud Pública de la Universidad Nacional de Rosario	Laboratorio Mixto de Biotecnología Acuática (LMBA) on behalf of 'Proyecto Argentino Interinstitucional de genomica de SARS-CoV-2' (PAIS Consortium)	Joaquín Ezpeleta et al
EPI_ISL_1396476	Argentina/PAIS-H0057/2020	2020-09-22	South America	Argentina	Centro de Tecnología en Salud Pública de la Universidad Nacional de Rosario	Laboratorio Mixto de Biotecnología Acuática (LMBA) on behalf of 'Proyecto Argentino Interinstitucional de genomica de SARS-CoV-2' (PAIS Consortium)	Joaquín Ezpeleta et al
EPI_ISL_1396477	Argentina/PAIS-H0058/2020	2020-09-30	South America	Argentina	Centro de Tecnología en Salud Pública de la Universidad Nacional de Rosario	Laboratorio Mixto de Biotecnología Acuática (LMBA) on behalf of 'Proyecto Argentino Interinstitucional de genomica de SARS-CoV-2' (PAIS Consortium)	Joaquín Ezpeleta et al
EPI_ISL_1396478	Argentina/PAIS-H0059/2020	2020-08-20	South America	Argentina	Centro de Tecnología en Salud Pública de la Universidad Nacional de Rosario	Laboratorio Mixto de Biotecnología Acuática (LMBA) on behalf of 'Proyecto Argentino Interinstitucional de genomica de SARS-CoV-2' (PAIS Consortium)	Joaquín Ezpeleta et al
EPI_ISL_1396479	Argentina/PAIS-H0060/2020	2020-08-31	South America	Argentina	Centro de Tecnología en Salud Pública de la Universidad Nacional de Rosario	Laboratorio Mixto de Biotecnología Acuática (LMBA) on behalf of 'Proyecto Argentino Interinstitucional de genomica de SARS-CoV-2' (PAIS Consortium)	Joaquín Ezpeleta et al
EPI_ISL_1396421	Argentina/PAIS-H0062/2020	2020-10-14	South America	Argentina	Centro de Tecnología en Salud Pública de la Universidad Nacional de Rosario	Laboratorio Mixto de Biotecnología Acuática (LMBA) on behalf of 'Proyecto Argentino Interinstitucional de genomica de SARS-CoV-2' (PAIS Consortium)	Joaquín Ezpeleta et al
EPI_ISL_1396480	Argentina/PAIS-H0063/2020	2020-08-25	South America	Argentina	Centro de Tecnología en Salud Pública de la Universidad Nacional de Rosario	Laboratorio Mixto de Biotecnología Acuática (LMBA) on behalf of 'Proyecto Argentino Interinstitucional de genomica de SARS-CoV-2' (PAIS Consortium)	Joaquín Ezpeleta et al
EPI_ISL_1396481	Argentina/PAIS-H0064/2020	2020-08-25	South America	Argentina	Centro de Tecnología en Salud Pública de la Universidad Nacional de Rosario	Laboratorio Mixto de Biotecnología Acuática (LMBA) on behalf of 'Proyecto Argentino Interinstitucional de genomica de SARS-CoV-2' (PAIS Consortium)	Joaquín Ezpeleta et al
EPI_ISL_1396482	Argentina/PAIS-H0065/2020	2020-10-14	South America	Argentina	Centro de Tecnología en Salud Pública de la Universidad Nacional de Rosario	Laboratorio Mixto de Biotecnología Acuática (LMBA) on behalf of 'Proyecto Argentino Interinstitucional de genomica de SARS-CoV-2' (PAIS Consortium)	Joaquín Ezpeleta et al
EPI_ISL_1396483	Argentina/PAIS-H0067/2020	2020-09-25	South America	Argentina	Centro de Tecnología en Salud Pública de la Universidad Nacional de Rosario	Laboratorio Mixto de Biotecnología Acuática (LMBA) on behalf of 'Proyecto Argentino Interinstitucional de genomica de SARS-CoV-2' (PAIS Consortium)	Joaquín Ezpeleta et al
EPI_ISL_1396484	Argentina/PAIS-H0069/2020	2020-10-16	South America	Argentina	Centro de Tecnología en Salud Pública de la Universidad Nacional de Rosario	Laboratorio Mixto de Biotecnología Acuática (LMBA) on behalf of 'Proyecto Argentino Interinstitucional de genomica de SARS-CoV-2' (PAIS Consortium)	Joaquín Ezpeleta et al
EPI_ISL_1396485	Argentina/PAIS-H0070/2020	2020-10-14	South America	Argentina	Centro de Tecnología en Salud Pública de la Universidad Nacional de Rosario	Laboratorio Mixto de Biotecnología Acuática (LMBA) on behalf of 'Proyecto Argentino Interinstitucional de genomica de SARS-CoV-2' (PAIS Consortium)	Joaquín Ezpeleta et al
EPI_ISL_1396486	Argentina/PAIS-H0072/2020	2020-10-14	South America	Argentina	Centro de Tecnología en Salud Pública de la Universidad Nacional de Rosario	Laboratorio Mixto de Biotecnología Acuática (LMBA) on behalf of 'Proyecto Argentino Interinstitucional de genomica de SARS-CoV-2' (PAIS Consortium)	Joaquín Ezpeleta et al
EPI_ISL_1396487	Argentina/PAIS-H0073/2020	2020-09-25	South America	Argentina	Centro de Tecnología en Salud Pública de la Universidad Nacional de Rosario	Laboratorio Mixto de Biotecnología Acuática (LMBA) on behalf of 'Proyecto Argentino Interinstitucional de genomica de SARS-CoV-2' (PAIS Consortium)	Joaquín Ezpeleta et al
EPI_ISL_1396488	Argentina/PAIS-H0074/2020	2020-08-31	South America	Argentina	Centro de Tecnología en Salud Pública de la Universidad Nacional de Rosario	Laboratorio Mixto de Biotecnología Acuática (LMBA) on behalf of 'Proyecto Argentino Interinstitucional de genomica de SARS-CoV-2' (PAIS Consortium)	Joaquín Ezpeleta et al
EPI_ISL_1396489	Argentina/PAIS-H0075/2020	2020-09-29	South America	Argentina	Centro de Tecnología en Salud Pública de la Universidad Nacional de Rosario	Laboratorio Mixto de Biotecnología Acuática (LMBA) on behalf of 'Proyecto Argentino Interinstitucional de genomica de SARS-CoV-2' (PAIS Consortium)	Joaquín Ezpeleta et al
EPI_ISL_1396490	Argentina/PAIS-H0076/2020	2020-10-14	South America	Argentina	Centro de Tecnología en Salud Pública de la Universidad Nacional de Rosario	Laboratorio Mixto de Biotecnología Acuática (LMBA) on behalf of 'Proyecto Argentino Interinstitucional de genomica de SARS-CoV-2' (PAIS Consortium)	Joaquín Ezpeleta et al
EPI_ISL_1396491	Argentina/PAIS-H0077/2020	2020-10-14	South America	Argentina	Centro de Tecnología en Salud Pública de la Universidad Nacional de Rosario	Laboratorio Mixto de Biotecnología Acuática (LMBA) on behalf of 'Proyecto Argentino Interinstitucional de genomica de SARS-CoV-2' (PAIS Consortium)	Joaquín Ezpeleta et al
EPI_ISL_1396422	Argentina/PAIS-H0078/2020	2020-10-19	South America	Argentina	Centro de Tecnología en Salud Pública de la Universidad Nacional de Rosario	Laboratorio Mixto de Biotecnología Acuática (LMBA) on behalf of 'Proyecto Argentino Interinstitucional de genomica de SARS-CoV-2' (PAIS Consortium)	Joaquín Ezpeleta et al
EPI_ISL_1396492	Argentina/PAIS-H0079/2020	2020-09-30	South America	Argentina	Centro de Tecnología en Salud Pública de la Universidad Nacional de Rosario	Laboratorio Mixto de Biotecnología Acuática (LMBA) on behalf of 'Proyecto Argentino Interinstitucional de genomica de SARS-CoV-2' (PAIS Consortium)	Joaquín Ezpeleta et al
EPI_ISL_1396493	Argentina/PAIS-H0080/2020	2020-08-25	South America	Argentina	Centro de Tecnología en Salud Pública de la Universidad Nacional de Rosario	Laboratorio Mixto de Biotecnología Acuática (LMBA) on behalf of 'Proyecto Argentino Interinstitucional de genomica de SARS-CoV-2' (PAIS Consortium)	Joaquín Ezpeleta et al
EPI_ISL_1396494	Argentina/PAIS-H0082/2020	2020-10-19	South America	Argentina	Centro de Tecnología en Salud Pública de la Universidad Nacional de Rosario	Laboratorio Mixto de Biotecnología Acuática (LMBA) on behalf of 'Proyecto Argentino Interinstitucional de genomica de SARS-CoV-2' (PAIS Consortium)	Joaquín Ezpeleta et al
EPI_ISL_1396495	Argentina/PAIS-H0083/2020	2020-09-25	South America	Argentina	Centro de Tecnología en Salud Pública de la Universidad Nacional de Rosario	Laboratorio Mixto de Biotecnología Acuática (LMBA) on behalf of 'Proyecto Argentino Interinstitucional de genomica de SARS-CoV-2' (PAIS Consortium)	Joaquín Ezpeleta et al
EPI_ISL_1396496	Argentina/PAIS-H0084/2020	2020-10-17	South America	Argentina	Centro de Tecnología en Salud Pública de la Universidad Nacional de Rosario	Laboratorio Mixto de Biotecnología Acuática (LMBA) on behalf of 'Proyecto Argentino Interinstitucional de genomica de SARS-CoV-2' (PAIS Consortium)	Joaquín Ezpeleta et al
EPI_ISL_1396497	Argentina/PAIS-H0085/2020	2020-10-16	South America	Argentina	Centro de Tecnología en Salud Pública de la Universidad Nacional de Rosario	Laboratorio Mixto de Biotecnología Acuática (LMBA) on behalf of 'Proyecto Argentino Interinstitucional de genomica de SARS-CoV-2' (PAIS Consortium)	Joaquín Ezpeleta et al
EPI_ISL_1396498	Argentina/PAIS-H0087/2020	2020-09-25	South America	Argentina	Centro de Tecnología en Salud Pública de la Universidad Nacional de Rosario	Laboratorio Mixto de Biotecnología Acuática (LMBA) on behalf of 'Proyecto Argentino Interinstitucional de genomica de SARS-CoV-2' (PAIS Consortium)	Joaquín Ezpeleta et al
EPI_ISL_1396499	Argentina/PAIS-H0088/2020	2020-10-19	South America	Argentina	Centro de Tecnología en Salud Pública de la Universidad Nacional de Rosario	Laboratorio Mixto de Biotecnología Acuática (LMBA) on behalf of 'Proyecto Argentino Interinstitucional de genomica de SARS-CoV-2' (PAIS Consortium)	Joaquín Ezpeleta et al
EPI_ISL_1396500	Argentina/PAIS-H0089/2020	2020-09-21	South America	Argentina	Centro de Tecnología en Salud Pública de la Universidad Nacional de Rosario	Laboratorio Mixto de Biotecnología Acuática (LMBA) on behalf of 'Proyecto Argentino Interinstitucional de genomica de SARS-CoV-2' (PAIS Consortium)	Joaquín Ezpeleta et al
EPI_ISL_1396501	Argentina/PAIS-H0090/2020	2020-09-30	South America	Argentina	Centro de Tecnología en Salud Pública de la Universidad Nacional de Rosario	Laboratorio Mixto de Biotecnología Acuática (LMBA) on behalf of 'Proyecto Argentino Interinstitucional de genomica de SARS-CoV-2' (PAIS Consortium)	Joaquín Ezpeleta et al
EPI_ISL_1396502	Argentina/PAIS-H0091/2020	2020-10-14	South America	Argentina	Centro de Tecnología en Salud Pública de la Universidad Nacional de Rosario	Laboratorio Mixto de Biotecnología Acuática (LMBA) on behalf of 'Proyecto Argentino Interinstitucional de genomica de SARS-CoV-2' (PAIS Consortium)	Joaquín Ezpeleta et al
EPI_ISL_1396503	Argentina/PAIS-H0092/2020	2020-10-19	South America	Argentina	Centro de Tecnología en Salud Pública de la Universidad Nacional de Rosario	Laboratorio Mixto de Biotecnología Acuática (LMBA) on behalf of 'Proyecto Argentino Interinstitucional de genomica de SARS-CoV-2' (PAIS Consortium)	Joaquín Ezpeleta et al
EPI_ISL_1396504	Argentina/PAIS-H0093/2020	2020-08-21	South America	Argentina	Centro de Tecnología en Salud Pública de la Universidad Nacional de Rosario	Laboratorio Mixto de Biotecnología Acuática (LMBA) on behalf of 'Proyecto Argentino Interinstitucional de genomica de SARS-CoV-2' (PAIS Consortium)	Joaquín Ezpeleta et al
EPI_ISL_1396505	Argentina/PAIS-H0095/2020	2020-09-21	South America	Argentina	Centro de Tecnología en Salud Pública de la Universidad Nacional de Rosario	Laboratorio Mixto de Biotecnología Acuática (LMBA) on behalf of 'Proyecto Argentino Interinstitucional de genomica de SARS-CoV-2' (PAIS Consortium)	Joaquín Ezpeleta et al
EPI_ISL_1396506	Argentina/PAIS-H0096/2020	2020-09-30	South America	Argentina	Centro de Tecnología en Salud Pública de la Universidad Nacional de Rosario	Laboratorio Mixto de Biotecnología Acuática (LMBA) on behalf of 'Proyecto Argentino Interinstitucional de genomica de SARS-CoV-2' (PAIS Consortium)	Joaquín Ezpeleta et al
EPI_ISL_1396507	Argentina/PAIS-H0097/2020	2020-10-18	South America	Argentina	Centro de Tecnología en Salud Pública de la Universidad Nacional de Rosario	Laboratorio Mixto de Biotecnología Acuática (LMBA) on behalf of 'Proyecto Argentino Interinstitucional de genomica de SARS-CoV-2' (PAIS Consortium)	Joaquín Ezpeleta et al
EPI_ISL_1396508	Argentina/PAIS-H0098/2020	2020-09-21	South America	Argentina	Centro de Tecnología en Salud Pública de la Universidad Nacional de Rosario	Laboratorio Mixto de Biotecnología Acuática (LMBA) on behalf of 'Proyecto Argentino Interinstitucional de genomica de SARS-CoV-2' (PAIS Consortium)	Joaquín Ezpeleta et al
EPI_ISL_1396509	Argentina/PAIS-H0099/2020	2020-10-17	South America	Argentina	Centro de Tecnología en Salud Pública de la Universidad Nacional de Rosario	Laboratorio Mixto de Biotecnología Acuática (LMBA) on behalf of 'Proyecto Argentino Interinstitucional de genomica de SARS-CoV-2' (PAIS Consortium)	Joaquín Ezpeleta et al
EPI_ISL_1396510	Argentina/PAIS-H0100/2020	2020-09-22	South America	Argentina	Centro de Tecnología en Salud Pública de la Universidad Nacional de Rosario	Laboratorio Mixto de Biotecnología Acuática (LMBA) on behalf of 'Proyecto Argentino Interinstitucional de genomica de SARS-CoV-2' (PAIS Consortium)	Joaquín Ezpeleta et al
EPI_ISL_1396511	Argentina/PAIS-H0101/2020	2020-09-22	South America	Argentina	Centro de Tecnología en Salud Pública de la Universidad Nacional de Rosario	Laboratorio Mixto de Biotecnología Acuática (LMBA) on behalf of 'Proyecto Argentino Interinstitucional de genomica de SARS-CoV-2' (PAIS Consortium)	Joaquín Ezpeleta et al
EPI_ISL_1396512	Argentina/PAIS-H0102/2020	2020-10-16	South America	Argentina	Centro de Tecnología en Salud Pública de la Universidad Nacional de Rosario	Laboratorio Mixto de Biotecnología Acuática (LMBA) on behalf of 'Proyecto Argentino Interinstitucional de genomica de SARS-CoV-2' (PAIS Consortium)	Joaquín Ezpeleta et al
EPI_ISL_1396513	Argentina/PAIS-H0103/2020	2020-09-25	South America	Argentina	Centro de Tecnología en Salud Pública de la Universidad Nacional de Rosario	Laboratorio Mixto de Biotecnología Acuática (LMBA) on behalf of 'Proyecto Argentino Interinstitucional de genomica de SARS-CoV-2' (PAIS Consortium)	Joaquín Ezpeleta et al
EPI_ISL_1396514	Argentina/PAIS-H0104/2020	2020-08-21	South America	Argentina	Centro de Tecnología en Salud Pública de la Universidad Nacional de Rosario	Laboratorio Mixto de Biotecnología Acuática (LMBA) on behalf of 'Proyecto Argentino Interinstitucional de genomica de SARS-CoV-2' (PAIS Consortium)	Joaquín Ezpeleta et al
EPI_ISL_1396515	Argentina/PAIS-H0105/2020	2020-09-22	South America	Argentina	Centro de Tecnología en Salud Pública de la Universidad Nacional de Rosario	Laboratorio Mixto de Biotecnología Acuática (LMBA) on behalf of 'Proyecto Argentino Interinstitucional de genomica de SARS-CoV-2' (PAIS Consortium)	Joaquín Ezpeleta et al
EPI_ISL_1396516	Argentina/PAIS-H0106/2020	2020-09-23	South America	Argentina	Centro de Tecnología en Salud Pública de la Universidad Nacional de Rosario	Laboratorio Mixto de Biotecnología Acuática (LMBA) on behalf of 'Proyecto Argentino Interinstitucional de genomica de SARS-CoV-2' (PAIS Consortium)	Joaquín Ezpeleta et al
EPI_ISL_1396517	Argentina/PAIS-H0107/2020	2020-10-19	South America	Argentina	Centro de Tecnología en Salud Pública de la Universidad Nacional de Rosario	Laboratorio Mixto de Biotecnología Acuática (LMBA) on behalf of 'Proyecto Argentino Interinstitucional de genomica de SARS-CoV-2' (PAIS Consortium)	Joaquín Ezpeleta et al
EPI_ISL_1396518	Argentina/PAIS-H0108/2020	2020-08-21	South America	Argentina	Centro de Tecnología en Salud Pública de la Universidad Nacional de Rosario	Laboratorio Mixto de Biotecnología Acuática (LMBA) on behalf of 'Proyecto Argentino Interinstitucional de genomica de SARS-CoV-2' (PAIS Consortium)	Joaquín Ezpeleta et al
EPI_ISL_3478876	Argentina/PAIS-H0110/2020	2020-09-03	South America	Argentina	Instituto Nacional de Enfermedades Virales Humanas Dr. Julio I. Maiztegui	Laboratorio Mixto de Biotecnología Acuática (LMBA) on behalf of 'Proyecto Argentino Interinstitucional de genomica de SARS-CoV-2' (PAIS Consortium)	Victoria Posner et al
EPI_ISL_3478894	Argentina/PAIS-H0111/2020	2020-09-04	South America	Argentina	Instituto Nacional de Enfermedades Virales Humanas Dr. Julio I. Maiztegui	Laboratorio Mixto de Biotecnología Acuática (LMBA) on behalf of 'Proyecto Argentino Interinstitucional de genomica de SARS-CoV-2' (PAIS Consortium)	Victoria Posner et al
EPI_ISL_3478877	Argentina/PAIS-H0112/2020	2020-09-05	South America	Argentina	Instituto Nacional de Enfermedades Virales Humanas Dr. Julio I. Maiztegui	Laboratorio Mixto de Biotecnología Acuática (LMBA) on behalf of 'Proyecto Argentino Interinstitucional de genomica de SARS-CoV-2' (PAIS Consortium)	Victoria Posner et al
EPI_ISL_3478852	Argentina/PAIS-H0114/2020	2020-09-11	South America	Argentina	Instituto Nacional de Enfermedades Virales Humanas Dr. Julio I. Maiztegui	Laboratorio Mixto de Biotecnología Acuática (LMBA) on behalf of 'Proyecto Argentino Interinstitucional de genomica de SARS-CoV-2' (PAIS Consortium)	Victoria Posner et al
EPI_ISL_3478895	Argentina/PAIS-H0116/2020	2020-09-21	South America	Argentina	Instituto Nacional de Enfermedades Virales Humanas Dr. Julio I. Maiztegui	Laboratorio Mixto de Biotecnología Acuática (LMBA) on behalf of 'Proyecto Argentino Interinstitucional de genomica de SARS-CoV-2' (PAIS Consortium)	Victoria Posner et al
EPI_ISL_3478907	Argentina/PAIS-H0118/2020	2020-09-24	South America	Argentina	Instituto Nacional de Enfermedades Virales Humanas Dr. Julio I. Maiztegui	Laboratorio Mixto de Biotecnología Acuática (LMBA) on behalf of 'Proyecto Argentino Interinstitucional de genomica de SARS-CoV-2' (PAIS Consortium)	Victoria Posner et al
EPI_ISL_3478850	Argentina/PAIS-H0120/2020	2020-10-06	South America	Argentina	Instituto Nacional de Enfermedades Virales Humanas Dr. Julio I. Maiztegui	Laboratorio Mixto de Biotecnología Acuática (LMBA) on behalf of 'Proyecto Argentino Interinstitucional de genomica de SARS-CoV-2' (PAIS Consortium)	Victoria Posner et al
EPI_ISL_3478849	Argentina/PAIS-H0121/2020	2020-10-09	South America	Argentina	Instituto Nacional de Enfermedades Virales Humanas Dr. Julio I. Maiztegui	Laboratorio Mixto de Biotecnología Acuática (LMBA) on behalf of 'Proyecto Argentino Interinstitucional de genomica de SARS-CoV-2' (PAIS Consortium)	Victoria Posner et al
EPI_ISL_3478851	Argentina/PAIS-H0122/2020	2020-10-18	South America	Argentina	Instituto Nacional de Enfermedades Virales Humanas Dr. Julio I. Maiztegui	Laboratorio Mixto de Biotecnología Acuática (LMBA) on behalf of 'Proyecto Argentino Interinstitucional de genomica de SARS-CoV-2' (PAIS Consortium)	Victoria Posner et al
EPI_ISL_3478883	Argentina/PAIS-H0124/2020	2020-10-20	South America	Argentina	Instituto Nacional de Enfermedades Virales Humanas Dr. Julio I. Maiztegui	Laboratorio Mixto de Biotecnología Acuática (LMBA) on behalf of 'Proyecto Argentino Interinstitucional de genomica de SARS-CoV-2' (PAIS Consortium)	Victoria Posner et al
EPI_ISL_3478884	Argentina/PAIS-H0128/2020	2020-11-06	South America	Argentina	Instituto Nacional de Enfermedades Virales Humanas Dr. Julio I. Maiztegui	Laboratorio Mixto de Biotecnología Acuática (LMBA) on behalf of 'Proyecto Argentino Interinstitucional de genomica de SARS-CoV-2' (PAIS Consortium)	Victoria Posner et al
EPI_ISL_3478847	Argentina/PAIS-H0130/2020	2020-11-16	South America	Argentina	Instituto Nacional de Enfermedades Virales Humanas Dr. Julio I. Maiztegui	Laboratorio Mixto de Biotecnología Acuática (LMBA) on behalf of 'Proyecto Argentino Interinstitucional de genomica de SARS-CoV-2' (PAIS Consortium)	Victoria Posner et al
EPI_ISL_3478854	Argentina/PAIS-H0131/2020	2020-11-18	South America	Argentina	Instituto Nacional de Enfermedades Virales Humanas Dr. Julio I. Maiztegui	Laboratorio Mixto de Biotecnología Acuática (LMBA) on behalf of 'Proyecto Argentino Interinstitucional de genomica de SARS-CoV-2' (PAIS Consortium)	Victoria Posner et al
EPI_ISL_3478881	Argentina/PAIS-H0135/2020	2020-12-21	South America	Argentina	Instituto Nacional de Enfermedades Virales Humanas Dr. Julio I. Maiztegui	Laboratorio Mixto de Biotecnología Acuática (LMBA) on behalf of 'Proyecto Argentino Interinstitucional de genomica de SARS-CoV-2' (PAIS Consortium)	Victoria Posner et al
EPI_ISL_3478848	Argentina/PAIS-H0136/2020	2020-12-21	South America	Argentina	Instituto Nacional de Enfermedades Virales Humanas Dr. Julio I. Maiztegui	Laboratorio Mixto de Biotecnología Acuática (LMBA) on behalf of 'Proyecto Argentino Interinstitucional de genomica de SARS-CoV-2' (PAIS Consortium)	Victoria Posner et al
EPI_ISL_3478908	Argentina/PAIS-H0137/2020	2020-12-21	South America	Argentina	Instituto Nacional de Enfermedades Virales Humanas Dr. Julio I. Maiztegui	Laboratorio Mixto de Biotecnología Acuática (LMBA) on behalf of 'Proyecto Argentino Interinstitucional de genomica de SARS-CoV-2' (PAIS Consortium)	Victoria Posner et al
EPI_ISL_3478887	Argentina/PAIS-H0139/2021	2021-02-03	South America	Argentina	Instituto Nacional de Enfermedades Virales Humanas Dr. Julio I. Maiztegui	Laboratorio Mixto de Biotecnología Acuática (LMBA) on behalf of 'Proyecto Argentino Interinstitucional de genomica de SARS-CoV-2' (PAIS Consortium)	Victoria Posner et al
EPI_ISL_3478885	Argentina/PAIS-H0140/2021	2021-02-03	South America	Argentina	Instituto Nacional de Enfermedades Virales Humanas Dr. Julio I. Maiztegui	Laboratorio Mixto de Biotecnología Acuática (LMBA) on behalf of 'Proyecto Argentino Interinstitucional de genomica de SARS-CoV-2' (PAIS Consortium)	Victoria Posner et al
EPI_ISL_3478856	Argentina/PAIS-H0141/2021	2021-02-04	South America	Argentina	Instituto Nacional de Enfermedades Virales Humanas Dr. Julio I. Maiztegui	Laboratorio Mixto de Biotecnología Acuática (LMBA) on behalf of 'Proyecto Argentino Interinstitucional de genomica de SARS-CoV-2' (PAIS Consortium)	Victoria Posner et al
EPI_ISL_3478888	Argentina/PAIS-H0142/2021	2021-02-05	South America	Argentina	Instituto Nacional de Enfermedades Virales Humanas Dr. Julio I. Maiztegui	Laboratorio Mixto de Biotecnología Acuática (LMBA) on behalf of 'Proyecto Argentino Interinstitucional de genomica de SARS-CoV-2' (PAIS Consortium)	Victoria Posner et al
EPI_ISL_3478909	Argentina/PAIS-H0143/2021	2021-02-05	South America	Argentina	Instituto Nacional de Enfermedades Virales Humanas Dr. Julio I. Maiztegui	Laboratorio Mixto de Biotecnología Acuática (LMBA) on behalf of 'Proyecto Argentino Interinstitucional de genomica de SARS-CoV-2' (PAIS Consortium)	Victoria Posner et al
EPI_ISL_3478872	Argentina/PAIS-H0144/2021	2021-02-15	South America	Argentina	Instituto Nacional de Enfermedades Virales Humanas Dr. Julio I. Maiztegui	Laboratorio Mixto de Biotecnología Acuática (LMBA) on behalf of 'Proyecto Argentino Interinstitucional de genomica de SARS-CoV-2' (PAIS Consortium)	Victoria Posner et al
EPI_ISL_3478889	Argentina/PAIS-H0145/2021	2021-02-18	South America	Argentina	Instituto Nacional de Enfermedades Virales Humanas Dr. Julio I. Maiztegui	Laboratorio Mixto de Biotecnología Acuática (LMBA) on behalf of 'Proyecto Argentino Interinstitucional de genomica de SARS-CoV-2' (PAIS Consortium)	Victoria Posner et al
EPI_ISL_3478890	Argentina/PAIS-H0146/2021	2021-02-23	South America	Argentina	Instituto Nacional de Enfermedades Virales Humanas Dr. Julio I. Maiztegui	Laboratorio Mixto de Biotecnología Acuática (LMBA) on behalf of 'Proyecto Argentino Interinstitucional de genomica de SARS-CoV-2' (PAIS Consortium)	Victoria Posner et al
EPI_ISL_3478896	Argentina/PAIS-H0148/2021	2021-03-09	South America	Argentina	Instituto Nacional de Enfermedades Virales Humanas Dr. Julio I. Maiztegui	Laboratorio Mixto de Biotecnología Acuática (LMBA) on behalf of 'Proyecto Argentino Interinstitucional de genomica de SARS-CoV-2' (PAIS Consortium)	Victoria Posner et al
EPI_ISL_3478855	Argentina/PAIS-H0151/2021	2021-03-17	South America	Argentina	Instituto Nacional de Enfermedades Virales Humanas Dr. Julio I. Maiztegui	Laboratorio Mixto de Biotecnología Acuática (LMBA) on behalf of 'Proyecto Argentino Interinstitucional de genomica de SARS-CoV-2' (PAIS Consortium)	Victoria Posner et al
EPI_ISL_3478864	Argentina/PAIS-H0152/2021	2021-03-17	South America	Argentina	Instituto Nacional de Enfermedades Virales Humanas Dr. Julio I. Maiztegui	Laboratorio Mixto de Biotecnología Acuática (LMBA) on behalf of 'Proyecto Argentino Interinstitucional de genomica de SARS-CoV-2' (PAIS Consortium)	Victoria Posner et al
EPI_ISL_3478891	Argentina/PAIS-H0154/2021	2021-03-29	South America	Argentina	Instituto Nacional de Enfermedades Virales Humanas Dr. Julio I. Maiztegui	Laboratorio Mixto de Biotecnología Acuática (LMBA) on behalf of 'Proyecto Argentino Interinstitucional de genomica de SARS-CoV-2' (PAIS Consortium)	Victoria Posner et al
EPI_ISL_3478865	Argentina/PAIS-H0156/2021	2021-03-30	South America	Argentina	Instituto Nacional de Enfermedades Virales Humanas Dr. Julio I. Maiztegui	Laboratorio Mixto de Biotecnología Acuática (LMBA) on behalf of 'Proyecto Argentino Interinstitucional de genomica de SARS-CoV-2' (PAIS Consortium)	Victoria Posner et al
EPI_ISL_3478892	Argentina/PAIS-H0157/2021	2021-04-06	South America	Argentina	Instituto Nacional de Enfermedades Virales Humanas Dr. Julio I. Maiztegui	Laboratorio Mixto de Biotecnología Acuática (LMBA) on behalf of 'Proyecto Argentino Interinstitucional de genomica de SARS-CoV-2' (PAIS Consortium)	Victoria Posner et al
EPI_ISL_3478902	Argentina/PAIS-H0161/2020	2020-05-31	South America	Argentina	Instituto Nacional de Enfermedades Virales Humanas Dr. Julio I. Maiztegui	Laboratorio Mixto de Biotecnología Acuática (LMBA) on behalf of 'Proyecto Argentino Interinstitucional de genomica de SARS-CoV-2' (PAIS Consortium)	Victoria Posner et al
EPI_ISL_3478904	Argentina/PAIS-H0162/2020	2020-06-04	South America	Argentina	Instituto Nacional de Enfermedades Virales Humanas Dr. Julio I. Maiztegui	Laboratorio Mixto de Biotecnología Acuática (LMBA) on behalf of 'Proyecto Argentino Interinstitucional de genomica de SARS-CoV-2' (PAIS Consortium)	Victoria Posner et al
EPI_ISL_3478905	Argentina/PAIS-H0164/2020	2020-06-15	South America	Argentina	Instituto Nacional de Enfermedades Virales Humanas Dr. Julio I. Maiztegui	Laboratorio Mixto de Biotecnología Acuática (LMBA) on behalf of 'Proyecto Argentino Interinstitucional de genomica de SARS-CoV-2' (PAIS Consortium)	Victoria Posner et al
EPI_ISL_3478867	Argentina/PAIS-H0166/2020	2020-06-22	South America	Argentina	Instituto Nacional de Enfermedades Virales Humanas Dr. Julio I. Maiztegui	Laboratorio Mixto de Biotecnología Acuática (LMBA) on behalf of 'Proyecto Argentino Interinstitucional de genomica de SARS-CoV-2' (PAIS Consortium)	Victoria Posner et al
EPI_ISL_3478868	Argentina/PAIS-H0168/2020	2020-07-03	South America	Argentina	Instituto Nacional de Enfermedades Virales Humanas Dr. Julio I. Maiztegui	Laboratorio Mixto de Biotecnología Acuática (LMBA) on behalf of 'Proyecto Argentino Interinstitucional de genomica de SARS-CoV-2' (PAIS Consortium)	Victoria Posner et al
EPI_ISL_3478903	Argentina/PAIS-H0169/2020	2020-07-04	South America	Argentina	Instituto Nacional de Enfermedades Virales Humanas Dr. Julio I. Maiztegui	Laboratorio Mixto de Biotecnología Acuática (LMBA) on behalf of 'Proyecto Argentino Interinstitucional de genomica de SARS-CoV-2' (PAIS Consortium)	Victoria Posner et al
EPI_ISL_3478873	Argentina/PAIS-H0170/2020	2020-07-06	South America	Argentina	Instituto Nacional de Enfermedades Virales Humanas Dr. Julio I. Maiztegui	Laboratorio Mixto de Biotecnología Acuática (LMBA) on behalf of 'Proyecto Argentino Interinstitucional de genomica de SARS-CoV-2' (PAIS Consortium)	Victoria Posner et al
EPI_ISL_3478869	Argentina/PAIS-H0172/2020	2020-07-11	South America	Argentina	Instituto Nacional de Enfermedades Virales Humanas Dr. Julio I. Maiztegui	Laboratorio Mixto de Biotecnología Acuática (LMBA) on behalf of 'Proyecto Argentino Interinstitucional de genomica de SARS-CoV-2' (PAIS Consortium)	Victoria Posner et al
EPI_ISL_3478870	Argentina/PAIS-H0173/2020	2020-07-16	South America	Argentina	Instituto Nacional de Enfermedades Virales Humanas Dr. Julio I. Maiztegui	Laboratorio Mixto de Biotecnología Acuática (LMBA) on behalf of 'Proyecto Argentino Interinstitucional de genomica de SARS-CoV-2' (PAIS Consortium)	Victoria Posner et al
EPI_ISL_3478879	Argentina/PAIS-H0175/2020	2020-07-19	South America	Argentina	Instituto Nacional de Enfermedades Virales Humanas Dr. Julio I. Maiztegui	Laboratorio Mixto de Biotecnología Acuática (LMBA) on behalf of 'Proyecto Argentino Interinstitucional de genomica de SARS-CoV-2' (PAIS Consortium)	Victoria Posner et al
EPI_ISL_3478910	Argentina/PAIS-H0176/2020	2020-07-20	South America	Argentina	Instituto Nacional de Enfermedades Virales Humanas Dr. Julio I. Maiztegui	Laboratorio Mixto de Biotecnología Acuática (LMBA) on behalf of 'Proyecto Argentino Interinstitucional de genomica de SARS-CoV-2' (PAIS Consortium)	Victoria Posner et al
EPI_ISL_3478893	Argentina/PAIS-H0177/2020	2020-07-24	South America	Argentina	Instituto Nacional de Enfermedades Virales Humanas Dr. Julio I. Maiztegui	Laboratorio Mixto de Biotecnología Acuática (LMBA) on behalf of 'Proyecto Argentino Interinstitucional de genomica de SARS-CoV-2' (PAIS Consortium)	Victoria Posner et al
EPI_ISL_3478853	Argentina/PAIS-H0178/2020	2020-07-28	South America	Argentina	Instituto Nacional de Enfermedades Virales Humanas Dr. Julio I. Maiztegui	Laboratorio Mixto de Biotecnología Acuática (LMBA) on behalf of 'Proyecto Argentino Interinstitucional de genomica de SARS-CoV-2' (PAIS Consortium)	Victoria Posner et al
EPI_ISL_3478899	Argentina/PAIS-H0179/2020	2020-07-30	South America	Argentina	Instituto Nacional de Enfermedades Virales Humanas Dr. Julio I. Maiztegui	Laboratorio Mixto de Biotecnología Acuática (LMBA) on behalf of 'Proyecto Argentino Interinstitucional de genomica de SARS-CoV-2' (PAIS Consortium)	Victoria Posner et al
EPI_ISL_3478871	Argentina/PAIS-H0180/2020	2020-08-03	South America	Argentina	Instituto Nacional de Enfermedades Virales Humanas Dr. Julio I. Maiztegui	Laboratorio Mixto de Biotecnología Acuática (LMBA) on behalf of 'Proyecto Argentino Interinstitucional de genomica de SARS-CoV-2' (PAIS Consortium)	Victoria Posner et al
EPI_ISL_3478880	Argentina/PAIS-H0181/2020	2020-08-05	South America	Argentina	Instituto Nacional de Enfermedades Virales Humanas Dr. Julio I. Maiztegui	Laboratorio Mixto de Biotecnología Acuática (LMBA) on behalf of 'Proyecto Argentino Interinstitucional de genomica de SARS-CoV-2' (PAIS Consortium)	Victoria Posner et al
EPI_ISL_3478878	Argentina/PAIS-H0182/2020	2020-08-05	South America	Argentina	Instituto Nacional de Enfermedades Virales Humanas Dr. Julio I. Maiztegui	Laboratorio Mixto de Biotecnología Acuática (LMBA) on behalf of 'Proyecto Argentino Interinstitucional de genomica de SARS-CoV-2' (PAIS Consortium)	Victoria Posner et al
EPI_ISL_3478900	Argentina/PAIS-H0183/2020	2020-08-07	South America	Argentina	Instituto Nacional de Enfermedades Virales Humanas Dr. Julio I. Maiztegui	Laboratorio Mixto de Biotecnología Acuática (LMBA) on behalf of 'Proyecto Argentino Interinstitucional de genomica de SARS-CoV-2' (PAIS Consortium)	Victoria Posner et al
EPI_ISL_3478866	Argentina/PAIS-H0184/2020	2020-08-07	South America	Argentina	Instituto Nacional de Enfermedades Virales Humanas Dr. Julio I. Maiztegui	Laboratorio Mixto de Biotecnología Acuática (LMBA) on behalf of 'Proyecto Argentino Interinstitucional de genomica de SARS-CoV-2' (PAIS Consortium)	Victoria Posner et al
EPI_ISL_3478886	Argentina/PAIS-H0185/2020	2020-08-17	South America	Argentina	Instituto Nacional de Enfermedades Virales Humanas Dr. Julio I. Maiztegui	Laboratorio Mixto de Biotecnología Acuática (LMBA) on behalf of 'Proyecto Argentino Interinstitucional de genomica de SARS-CoV-2' (PAIS Consortium)	Victoria Posner et al
EPI_ISL_3478901	Argentina/PAIS-H0187/2020	2020-08-19	South America	Argentina	Instituto Nacional de Enfermedades Virales Humanas Dr. Julio I. Maiztegui	Laboratorio Mixto de Biotecnología Acuática (LMBA) on behalf of 'Proyecto Argentino Interinstitucional de genomica de SARS-CoV-2' (PAIS Consortium)	Victoria Posner et al
EPI_ISL_3478897	Argentina/PAIS-H0188/2020	2020-08-19	South America	Argentina	Instituto Nacional de Enfermedades Virales Humanas Dr. Julio I. Maiztegui	Laboratorio Mixto de Biotecnología Acuática (LMBA) on behalf of 'Proyecto Argentino Interinstitucional de genomica de SARS-CoV-2' (PAIS Consortium)	Victoria Posner et al
EPI_ISL_3478874	Argentina/PAIS-H0190/2020	2020-08-19	South America	Argentina	Instituto Nacional de Enfermedades Virales Humanas Dr. Julio I. Maiztegui	Laboratorio Mixto de Biotecnología Acuática (LMBA) on behalf of 'Proyecto Argentino Interinstitucional de genomica de SARS-CoV-2' (PAIS Consortium)	Victoria Posner et al
EPI_ISL_3478911	Argentina/PAIS-H0191/2020	2020-08-20	South America	Argentina	Instituto Nacional de Enfermedades Virales Humanas Dr. Julio I. Maiztegui	Laboratorio Mixto de Biotecnología Acuática (LMBA) on behalf of 'Proyecto Argentino Interinstitucional de genomica de SARS-CoV-2' (PAIS Consortium)	Victoria Posner et al
EPI_ISL_3478906	Argentina/PAIS-H0192/2020	2020-08-22	South America	Argentina	Instituto Nacional de Enfermedades Virales Humanas Dr. Julio I. Maiztegui	Laboratorio Mixto de Biotecnología Acuática (LMBA) on behalf of 'Proyecto Argentino Interinstitucional de genomica de SARS-CoV-2' (PAIS Consortium)	Victoria Posner et al
EPI_ISL_3478875	Argentina/PAIS-H0193/2020	2020-08-26	South America	Argentina	Instituto Nacional de Enfermedades Virales Humanas Dr. Julio I. Maiztegui	Laboratorio Mixto de Biotecnología Acuática (LMBA) on behalf of 'Proyecto Argentino Interinstitucional de genomica de SARS-CoV-2' (PAIS Consortium)	Victoria Posner et al
EPI_ISL_3478882	Argentina/PAIS-H0194/2020	2020-08-31	South America	Argentina	Instituto Nacional de Enfermedades Virales Humanas Dr. Julio I. Maiztegui	Laboratorio Mixto de Biotecnología Acuática (LMBA) on behalf of 'Proyecto Argentino Interinstitucional de genomica de SARS-CoV-2' (PAIS Consortium)	Victoria Posner et al
EPI_ISL_3149747	Argentina/PAIS-J00001/2021	2021-04-08	South America	Argentina	Laboratorio Central de Salud Publica	Laboratorio de Biología Molecular, Instituto de Medicina Regional on behalf of 'Proyecto Argentino Interinstitucional de genomica de SARS-CoV-2' (PAIS Consortium)	Verónica Gómez et al
EPI_ISL_3149742	Argentina/PAIS-J00002/2021	2021-04-08	South America	Argentina	Laboratorio Central de Salud Publica	Laboratorio de Biología Molecular, Instituto de Medicina Regional on behalf of 'Proyecto Argentino Interinstitucional de genomica de SARS-CoV-2' (PAIS Consortium)	Verónica Gómez et al
EPI_ISL_3149738	Argentina/PAIS-J00003/2021	2021-04-08	South America	Argentina	Laboratorio Central de Salud Publica	Laboratorio de Biología Molecular, Instituto de Medicina Regional on behalf of 'Proyecto Argentino Interinstitucional de genomica de SARS-CoV-2' (PAIS Consortium)	Verónica Gómez et al
EPI_ISL_3149744	Argentina/PAIS-J00004/2021	2021-04-12	South America	Argentina	Laboratorio Central de Salud Publica	Laboratorio de Biología Molecular, Instituto de Medicina Regional on behalf of 'Proyecto Argentino Interinstitucional de genomica de SARS-CoV-2' (PAIS Consortium)	Verónica Gómez et al
EPI_ISL_3149740	Argentina/PAIS-J00009/2021	2021-05-06	South America	Argentina	Laboratorio Central de Salud Publica	Laboratorio de Biología Molecular, Instituto de Medicina Regional on behalf of 'Proyecto Argentino Interinstitucional de genomica de SARS-CoV-2' (PAIS Consortium)	Verónica Gómez et al
EPI_ISL_3149727	Argentina/PAIS-J00011/2021	2021-05-07	South America	Argentina	Laboratorio Central de Salud Publica	Laboratorio de Biología Molecular, Instituto de Medicina Regional on behalf of 'Proyecto Argentino Interinstitucional de genomica de SARS-CoV-2' (PAIS Consortium)	Verónica Gómez et al
EPI_ISL_3388827	Argentina/PAIS-J00012/2021	2021-05-17	South America	Argentina	Laboratorio Central de Salud Publica	Laboratorio de Biología Molecular, Instituto de Medicina Regional on behalf of 'Proyecto Argentino Interinstitucional de genomica de SARS-CoV-2' (PAIS Consortium)	Verónica Gómez et al
EPI_ISL_3149745	Argentina/PAIS-J00013/2021	2021-04-01	South America	Argentina	Servicio de Inmunología del Hospital Julio Perrando	Laboratorio de Biología Molecular, Instituto de Medicina Regional on behalf of 'Proyecto Argentino Interinstitucional de genomica de SARS-CoV-2' (PAIS Consortium)	María Delia Foussal et al
EPI_ISL_3149732	Argentina/PAIS-J00014/2021	2021-04-01	South America	Argentina	Servicio de Inmunología del Hospital Julio Perrando	Laboratorio de Biología Molecular, Instituto de Medicina Regional on behalf of 'Proyecto Argentino Interinstitucional de genomica de SARS-CoV-2' (PAIS Consortium)	María Delia Foussal et al
EPI_ISL_3388828	Argentina/PAIS-J00017/2021	2021-05-02	South America	Argentina	Servicio de Inmunología del Hospital Julio Perrando	Laboratorio de Biología Molecular, Instituto de Medicina Regional on behalf of 'Proyecto Argentino Interinstitucional de genomica de SARS-CoV-2' (PAIS Consortium)	María Delia Foussal et al
EPI_ISL_3388829	Argentina/PAIS-J00018/2021	2021-06-13	South America	Argentina	Servicio de Inmunología del Hospital Julio Perrando	Laboratorio de Biología Molecular, Instituto de Medicina Regional on behalf of 'Proyecto Argentino Interinstitucional de genomica de SARS-CoV-2' (PAIS Consortium)	María Delia Foussal et al
EPI_ISL_3149730	Argentina/PAIS-J00022/2021	2021-04-23	South America	Argentina	Hosp. 4 de Junio Dr. Ramón Carrillo	Laboratorio de Biología Molecular, Instituto de Medicina Regional on behalf of 'Proyecto Argentino Interinstitucional de genomica de SARS-CoV-2' (PAIS Consortium)	Andrea Carolina Piedrabuena et al
EPI_ISL_3149728	Argentina/PAIS-J00023/2021	2021-05-11	South America	Argentina	Hosp. 4 de Junio Dr. Ramón Carrillo	Laboratorio de Biología Molecular, Instituto de Medicina Regional on behalf of 'Proyecto Argentino Interinstitucional de genomica de SARS-CoV-2' (PAIS Consortium)	Andrea Carolina Piedrabuena et al
EPI_ISL_3149743	Argentina/PAIS-J00024/2021	2021-04-21	South America	Argentina	Hosp. 4 de Junio Dr. Ramón Carrillo	Laboratorio de Biología Molecular, Instituto de Medicina Regional on behalf of 'Proyecto Argentino Interinstitucional de genomica de SARS-CoV-2' (PAIS Consortium)	Andrea Carolina Piedrabuena et al
EPI_ISL_3149731	Argentina/PAIS-J00026/2021	2021-06-01	South America	Argentina	Hosp. Pediatrico Dr. Avelino Castelán	Laboratorio de Biología Molecular, Instituto de Medicina Regional on behalf of 'Proyecto Argentino Interinstitucional de genomica de SARS-CoV-2' (PAIS Consortium)	María Andrea Gili et al
EPI_ISL_3388831	Argentina/PAIS-J00028/2021	2021-06-01	South America	Argentina	Hosp. Pediatrico Dr. Avelino Castelán	Laboratorio de Biología Molecular, Instituto de Medicina Regional on behalf of 'Proyecto Argentino Interinstitucional de genomica de SARS-CoV-2' (PAIS Consortium)	María Andrea Gili et al
EPI_ISL_3388832	Argentina/PAIS-J00033/2021	2021-05-29	South America	Argentina	Hosp. Pediatrico Dr. Avelino Castelán	Laboratorio de Biología Molecular, Instituto de Medicina Regional on behalf of 'Proyecto Argentino Interinstitucional de genomica de SARS-CoV-2' (PAIS Consortium)	María Andrea Gili et al
EPI_ISL_3388834	Argentina/PAIS-J00046/2021	2021-06-09	South America	Argentina	Hosp. Pediatrico Dr. Avelino Castelán	Laboratorio de Biología Molecular, Instituto de Medicina Regional on behalf of 'Proyecto Argentino Interinstitucional de genomica de SARS-CoV-2' (PAIS Consortium)	María Andrea Gili et al
EPI_ISL_648677	Argentina/argenTAG-1252C02E/2020	2020-07-22	South America	Argentina	INBIRS-UBA	Laboratorio Mixto de Biotecnología Acuática (LMBA)	Joaquín Ezpeleta et al
EPI_ISL_648213	Argentina/argenTAG-12568054/2020	2020-07-22	South America	Argentina	INBIRS-UBA	Laboratorio Mixto de Biotecnología Acuática (LMBA)	Joaquín Ezpeleta et al
EPI_ISL_648217	Argentina/argenTAG-126BE00A/2020	2020-07-20	South America	Argentina	SILAB	Laboratorio Mixto de Biotecnología Acuática (LMBA)	Joaquín Ezpeleta et al
EPI_ISL_648211	Argentina/argenTAG-1283F02A/2020	2020-07-22	South America	Argentina	INBIRS-UBA	Laboratorio Mixto de Biotecnología Acuática (LMBA)	Joaquín Ezpeleta et al
EPI_ISL_648216	Argentina/argenTAG-12926008/2020	2020-07-22	South America	Argentina	INBIRS-UBA	Laboratorio Mixto de Biotecnología Acuática (LMBA)	Joaquín Ezpeleta et al
EPI_ISL_648210	Argentina/argenTAG-12BBC055/2020	2020-07-22	South America	Argentina	INBIRS-UBA	Laboratorio Mixto de Biotecnología Acuática (LMBA)	Joaquín Ezpeleta et al
EPI_ISL_648209	Argentina/argenTAG-12C0A026/2020	2020-07-22	South America	Argentina	INBIRS-UBA	Laboratorio Mixto de Biotecnología Acuática (LMBA)	Joaquín Ezpeleta et al
EPI_ISL_648218	Argentina/argenTAG-12CB103F/2020	2020-07-22	South America	Argentina	INBIRS-UBA	Laboratorio Mixto de Biotecnología Acuática (LMBA)	Joaquín Ezpeleta et al
EPI_ISL_648214	Argentina/argenTAG-12E7E043/2020	2020-07-22	South America	Argentina	INBIRS-UBA	Laboratorio Mixto de Biotecnología Acuática (LMBA)	Joaquín Ezpeleta et al
EPI_ISL_683449	Armenia/ChVir8659/2020	2020	Asia	Armenia	National Center of Disease Control and Prevention of the Republic of Armenia	Charite Universitatsmedizin Berlin, Institute of Virology	Victor M Corman et al
EPI_ISL_683450	Armenia/ChVir8660/2020	2020	Asia	Armenia	National Center of Disease Control and Prevention of the Republic of Armenia	Charité Universitätsmedizin Berlin, Institute of Virology	Victor M Corman et al
EPI_ISL_683451	Armenia/ChVir8668/2020	2020	Asia	Armenia	National Center of Disease Control and Prevention of the Republic of Armenia	Charité Universitätsmedizin Berlin, Institute of Virology	Victor M Corman et al
EPI_ISL_1139146	Armenia/IMB1-1/2021	2021-01-19	Asia	Armenia	National Center of Disease Control and Prevention of the Republic of Armenia	Institute of Molecular Biology NAS RA, Republic of Armenia, Department of Bioengineering, BioinformaticsInstitute and Molecular Biology IBMPh RAU, Republic of Armenia	Zaven Karalyan et al
EPI_ISL_1139155	Armenia/IMB1-10/2021	2021-01-19	Asia	Armenia	National Center of Disease Control and Prevention of the Republic of Armenia	Institute of Molecular Biology NAS RA, Republic of Armenia, Department of Bioengineering, BioinformaticsInstitute and Molecular Biology IBMPh RAU, Republic of Armenia	Arsen Arakelyan et al
EPI_ISL_1139156	Armenia/IMB1-11/2021	2021-01-19	Asia	Armenia	National Center of Disease Control and Prevention of the Republic of Armenia	Institute of Molecular Biology NAS RA, Republic of Armenia, Department of Bioengineering, BioinformaticsInstitute and Molecular Biology IBMPh RAU, Republic of Armenia	Arsen Arakelyan et al
EPI_ISL_1139157	Armenia/IMB1-12/2021	2021-01-19	Asia	Armenia	National Center of Disease Control and Prevention of the Republic of Armenia	Institute of Molecular Biology NAS RA, Republic of Armenia, Department of Bioengineering, BioinformaticsInstitute and Molecular Biology IBMPh RAU, Republic of Armenia	Arsen Arakelyan et al
EPI_ISL_1139147	Armenia/IMB1-2/2021	2021-01-19	Asia	Armenia	National Center of Disease Control and Prevention of the Republic of Armenia	Institute of Molecular Biology NAS RA, Republic of Armenia, Department of Bioengineering, BioinformaticsInstitute and Molecular Biology IBMPh RAU, Republic of Armenia	Zaven Karalyan et al
EPI_ISL_1139148	Armenia/IMB1-3/2021	2021-01-19	Asia	Armenia	National Center of Disease Control and Prevention of the Republic of Armenia	Institute of Molecular Biology NAS RA, Republic of Armenia, Department of Bioengineering, BioinformaticsInstitute and Molecular Biology IBMPh RAU, Republic of Armenia	Arsen Arakelyan et al
EPI_ISL_1139149	Armenia/IMB1-4/2021	2021-01-19	Asia	Armenia	National Center of Disease Control and Prevention of the Republic of Armenia	Institute of Molecular Biology NAS RA, Republic of Armenia, Department of Bioengineering, BioinformaticsInstitute and Molecular Biology IBMPh RAU, Republic of Armenia	Arsen Arakelyan et al
EPI_ISL_1139150	Armenia/IMB1-5/2021	2021-01-19	Asia	Armenia	National Center of Disease Control and Prevention of the Republic of Armenia	Institute of Molecular Biology NAS RA, Republic of Armenia, Department of Bioengineering, BioinformaticsInstitute and Molecular Biology IBMPh RAU, Republic of Armenia	Arsen Arakelyan et al
EPI_ISL_1139151	Armenia/IMB1-6/2021	2021-01-19	Asia	Armenia	National Center of Disease Control and Prevention of the Republic of Armenia	Institute of Molecular Biology NAS RA, Republic of Armenia, Department of Bioengineering, BioinformaticsInstitute and Molecular Biology IBMPh RAU, Republic of Armenia	Arsen Arakelyan et al
EPI_ISL_1139152	Armenia/IMB1-7/2021	2021-01-19	Asia	Armenia	National Center of Disease Control and Prevention of the Republic of Armenia	Institute of Molecular Biology NAS RA, Republic of Armenia, Department of Bioengineering, BioinformaticsInstitute and Molecular Biology IBMPh RAU, Republic of Armenia	Arsen Arakelyan et al
EPI_ISL_1139153	Armenia/IMB1-8/2021	2021-01-19	Asia	Armenia	National Center of Disease Control and Prevention of the Republic of Armenia	Institute of Molecular Biology NAS RA, Republic of Armenia, Department of Bioengineering, BioinformaticsInstitute and Molecular Biology IBMPh RAU, Republic of Armenia	Arsen Arakelyan et al
EPI_ISL_1139154	Armenia/IMB1-9/2021	2021-01-19	Asia	Armenia	National Center of Disease Control and Prevention of the Republic of Armenia	Institute of Molecular Biology NAS RA, Republic of Armenia, Department of Bioengineering, BioinformaticsInstitute and Molecular Biology IBMPh RAU, Republic of Armenia	Arsen Arakelyan et al
EPI_ISL_1718282	Armenia/IMB2-1/2021	2021-01-27	Asia	Armenia	National Center of Disease Control and Prevention of the Republic of Armenia	Institute of Molecular Biology NAS RA, Republic of Armenia, Department of Bioengineering, BioinformaticsInstitute and Molecular Biology IBMPh RAU, Republic of Armenia	Zaven Karalyan et al
EPI_ISL_1718291	Armenia/IMB2-10/2021	2021-01-27	Asia	Armenia	National Center of Disease Control and Prevention of the Republic of Armenia	Institute of Molecular Biology NAS RA, Republic of Armenia, Department of Bioengineering, BioinformaticsInstitute and Molecular Biology IBMPh RAU, Republic of Armenia	Arsen Arakelyan et al
EPI_ISL_1718292	Armenia/IMB2-11/2021	2021-01-27	Asia	Armenia	National Center of Disease Control and Prevention of the Republic of Armenia	Institute of Molecular Biology NAS RA, Republic of Armenia, Department of Bioengineering, BioinformaticsInstitute and Molecular Biology IBMPh RAU, Republic of Armenia	Arsen Arakelyan et al
EPI_ISL_1718293	Armenia/IMB2-12/2021	2021-01-27	Asia	Armenia	National Center of Disease Control and Prevention of the Republic of Armenia	Institute of Molecular Biology NAS RA, Republic of Armenia, Department of Bioengineering, BioinformaticsInstitute and Molecular Biology IBMPh RAU, Republic of Armenia	Arsen Arakelyan et al
EPI_ISL_1718283	Armenia/IMB2-2/2021	2021-01-27	Asia	Armenia	National Center of Disease Control and Prevention of the Republic of Armenia	Institute of Molecular Biology NAS RA, Republic of Armenia, Department of Bioengineering, BioinformaticsInstitute and Molecular Biology IBMPh RAU, Republic of Armenia	Zaven Karalyan et al
EPI_ISL_1718284	Armenia/IMB2-3/2021	2021-01-27	Asia	Armenia	National Center of Disease Control and Prevention of the Republic of Armenia	Institute of Molecular Biology NAS RA, Republic of Armenia, Department of Bioengineering, BioinformaticsInstitute and Molecular Biology IBMPh RAU, Republic of Armenia	Arsen Arakelyan et al
EPI_ISL_1718285	Armenia/IMB2-4/2021	2021-01-27	Asia	Armenia	National Center of Disease Control and Prevention of the Republic of Armenia	Institute of Molecular Biology NAS RA, Republic of Armenia, Department of Bioengineering, BioinformaticsInstitute and Molecular Biology IBMPh RAU, Republic of Armenia	Arsen Arakelyan et al
EPI_ISL_1718286	Armenia/IMB2-5/2021	2021-01-27	Asia	Armenia	National Center of Disease Control and Prevention of the Republic of Armenia	Institute of Molecular Biology NAS RA, Republic of Armenia, Department of Bioengineering, BioinformaticsInstitute and Molecular Biology IBMPh RAU, Republic of Armenia	Arsen Arakelyan et al
EPI_ISL_1718287	Armenia/IMB2-6/2021	2021-01-27	Asia	Armenia	National Center of Disease Control and Prevention of the Republic of Armenia	Institute of Molecular Biology NAS RA, Republic of Armenia, Department of Bioengineering, BioinformaticsInstitute and Molecular Biology IBMPh RAU, Republic of Armenia	Arsen Arakelyan et al
EPI_ISL_1718288	Armenia/IMB2-7/2021	2021-01-27	Asia	Armenia	National Center of Disease Control and Prevention of the Republic of Armenia	Institute of Molecular Biology NAS RA, Republic of Armenia, Department of Bioengineering, BioinformaticsInstitute and Molecular Biology IBMPh RAU, Republic of Armenia	Arsen Arakelyan et al
EPI_ISL_1718289	Armenia/IMB2-8/2021	2021-01-27	Asia	Armenia	National Center of Disease Control and Prevention of the Republic of Armenia	Institute of Molecular Biology NAS RA, Republic of Armenia, Department of Bioengineering, BioinformaticsInstitute and Molecular Biology IBMPh RAU, Republic of Armenia	Arsen Arakelyan et al
EPI_ISL_1718290	Armenia/IMB2-9/2021	2021-01-27	Asia	Armenia	National Center of Disease Control and Prevention of the Republic of Armenia	Institute of Molecular Biology NAS RA, Republic of Armenia, Department of Bioengineering, BioinformaticsInstitute and Molecular Biology IBMPh RAU, Republic of Armenia	Arsen Arakelyan et al
EPI_ISL_1718294	Armenia/IMB3-1/2021	2021-03-18	Asia	Armenia	National Center of Disease Control and Prevention of the Republic of Armenia	Institute of Molecular Biology NAS RA, Republic of Armenia, Department of Bioengineering, BioinformaticsInstitute and Molecular Biology IBMPh RAU, Republic of Armenia	Zaven Karalyan et al
EPI_ISL_1718303	Armenia/IMB3-10/2021	2021-03-18	Asia	Armenia	National Center of Disease Control and Prevention of the Republic of Armenia	Institute of Molecular Biology NAS RA, Republic of Armenia, Department of Bioengineering, BioinformaticsInstitute and Molecular Biology IBMPh RAU, Republic of Armenia	Arsen Arakelyan et al
EPI_ISL_1718304	Armenia/IMB3-11/2021	2021-03-18	Asia	Armenia	National Center of Disease Control and Prevention of the Republic of Armenia	Institute of Molecular Biology NAS RA, Republic of Armenia, Department of Bioengineering, BioinformaticsInstitute and Molecular Biology IBMPh RAU, Republic of Armenia	Arsen Arakelyan et al
EPI_ISL_1718305	Armenia/IMB3-12/2021	2021-03-18	Asia	Armenia	National Center of Disease Control and Prevention of the Republic of Armenia	Institute of Molecular Biology NAS RA, Republic of Armenia, Department of Bioengineering, BioinformaticsInstitute and Molecular Biology IBMPh RAU, Republic of Armenia	Arsen Arakelyan et al
EPI_ISL_1718295	Armenia/IMB3-2/2021	2021-03-18	Asia	Armenia	National Center of Disease Control and Prevention of the Republic of Armenia	Institute of Molecular Biology NAS RA, Republic of Armenia, Department of Bioengineering, BioinformaticsInstitute and Molecular Biology IBMPh RAU, Republic of Armenia	Zaven Karalyan et al
EPI_ISL_1718296	Armenia/IMB3-3/2021	2021-03-18	Asia	Armenia	National Center of Disease Control and Prevention of the Republic of Armenia	Institute of Molecular Biology NAS RA, Republic of Armenia, Department of Bioengineering, BioinformaticsInstitute and Molecular Biology IBMPh RAU, Republic of Armenia	Arsen Arakelyan et al
EPI_ISL_1718297	Armenia/IMB3-4/2021	2021-03-18	Asia	Armenia	National Center of Disease Control and Prevention of the Republic of Armenia	Institute of Molecular Biology NAS RA, Republic of Armenia, Department of Bioengineering, BioinformaticsInstitute and Molecular Biology IBMPh RAU, Republic of Armenia	Arsen Arakelyan et al
EPI_ISL_1718298	Armenia/IMB3-5/2021	2021-03-18	Asia	Armenia	National Center of Disease Control and Prevention of the Republic of Armenia	Institute of Molecular Biology NAS RA, Republic of Armenia, Department of Bioengineering, BioinformaticsInstitute and Molecular Biology IBMPh RAU, Republic of Armenia	Arsen Arakelyan et al
EPI_ISL_1718299	Armenia/IMB3-6/2021	2021-03-18	Asia	Armenia	National Center of Disease Control and Prevention of the Republic of Armenia	Institute of Molecular Biology NAS RA, Republic of Armenia, Department of Bioengineering, BioinformaticsInstitute and Molecular Biology IBMPh RAU, Republic of Armenia	Arsen Arakelyan et al
EPI_ISL_1718300	Armenia/IMB3-7/2021	2021-03-18	Asia	Armenia	National Center of Disease Control and Prevention of the Republic of Armenia	Institute of Molecular Biology NAS RA, Republic of Armenia, Department of Bioengineering, BioinformaticsInstitute and Molecular Biology IBMPh RAU, Republic of Armenia	Arsen Arakelyan et al
EPI_ISL_1718301	Armenia/IMB3-8/2021	2021-03-18	Asia	Armenia	National Center of Disease Control and Prevention of the Republic of Armenia	Institute of Molecular Biology NAS RA, Republic of Armenia, Department of Bioengineering, BioinformaticsInstitute and Molecular Biology IBMPh RAU, Republic of Armenia	Arsen Arakelyan et al
EPI_ISL_1718302	Armenia/IMB3-9/2021	2021-03-18	Asia	Armenia	National Center of Disease Control and Prevention of the Republic of Armenia	Institute of Molecular Biology NAS RA, Republic of Armenia, Department of Bioengineering, BioinformaticsInstitute and Molecular Biology IBMPh RAU, Republic of Armenia	Arsen Arakelyan et al
EPI_ISL_1854605	Armenia/UW-ARM1/2020	2020-07-28	Asia	Armenia	National Center of Disease Control and Prevention of the Republic of Armenia	UW Virology Lab	Pavitra Roychoudhury et al
EPI_ISL_1854606	Armenia/UW-ARM10/2020	2020-07-30	Asia	Armenia	National Center of Disease Control and Prevention of the Republic of Armenia	UW Virology Lab	Pavitra Roychoudhury et al
EPI_ISL_1854607	Armenia/UW-ARM11/2020	2020-07-30	Asia	Armenia	National Center of Disease Control and Prevention of the Republic of Armenia	UW Virology Lab	Pavitra Roychoudhury et al
EPI_ISL_1854608	Armenia/UW-ARM13/2020	2020-08-03	Asia	Armenia	National Center of Disease Control and Prevention of the Republic of Armenia	UW Virology Lab	Pavitra Roychoudhury et al
EPI_ISL_1854609	Armenia/UW-ARM14/2020	2020-08-03	Asia	Armenia	National Center of Disease Control and Prevention of the Republic of Armenia	UW Virology Lab	Pavitra Roychoudhury et al
EPI_ISL_1854610	Armenia/UW-ARM15/2020	2020-08-03	Asia	Armenia	National Center of Disease Control and Prevention of the Republic of Armenia	UW Virology Lab	Pavitra Roychoudhury et al
EPI_ISL_1854611	Armenia/UW-ARM16/2020	2020-08-03	Asia	Armenia	National Center of Disease Control and Prevention of the Republic of Armenia	UW Virology Lab	Pavitra Roychoudhury et al
EPI_ISL_1854612	Armenia/UW-ARM19/2020	2020-08-03	Asia	Armenia	National Center of Disease Control and Prevention of the Republic of Armenia	UW Virology Lab	Pavitra Roychoudhury et al
EPI_ISL_1854613	Armenia/UW-ARM2/2020	2020-07-28	Asia	Armenia	National Center of Disease Control and Prevention of the Republic of Armenia	UW Virology Lab	Pavitra Roychoudhury et al
EPI_ISL_1854614	Armenia/UW-ARM20/2020	2020-08-10	Asia	Armenia	National Center of Disease Control and Prevention of the Republic of Armenia	UW Virology Lab	Pavitra Roychoudhury et al
EPI_ISL_1854615	Armenia/UW-ARM21/2020	2020-08-12	Asia	Armenia	National Center of Disease Control and Prevention of the Republic of Armenia	UW Virology Lab	Pavitra Roychoudhury et al
EPI_ISL_1854616	Armenia/UW-ARM22/2020	2020-08-14	Asia	Armenia	National Center of Disease Control and Prevention of the Republic of Armenia	UW Virology Lab	Pavitra Roychoudhury et al
EPI_ISL_1854617	Armenia/UW-ARM23/2020	2020-08-18	Asia	Armenia	National Center of Disease Control and Prevention of the Republic of Armenia	UW Virology Lab	Pavitra Roychoudhury et al
EPI_ISL_1854619	Armenia/UW-ARM25/2020	2020-08-18	Asia	Armenia	National Center of Disease Control and Prevention of the Republic of Armenia	UW Virology Lab	Pavitra Roychoudhury et al
EPI_ISL_1854620	Armenia/UW-ARM26/2020	2020-08-18	Asia	Armenia	National Center of Disease Control and Prevention of the Republic of Armenia	UW Virology Lab	Pavitra Roychoudhury et al
EPI_ISL_1854621	Armenia/UW-ARM27/2020	2020-08-20	Asia	Armenia	National Center of Disease Control and Prevention of the Republic of Armenia	UW Virology Lab	Pavitra Roychoudhury et al
EPI_ISL_1854622	Armenia/UW-ARM28/2020	2020-08-20	Asia	Armenia	National Center of Disease Control and Prevention of the Republic of Armenia	UW Virology Lab	Pavitra Roychoudhury et al
EPI_ISL_1854624	Armenia/UW-ARM3/2020	2020-07-28	Asia	Armenia	National Center of Disease Control and Prevention of the Republic of Armenia	UW Virology Lab	Pavitra Roychoudhury et al
EPI_ISL_1854625	Armenia/UW-ARM30/2020	2020-08-20	Asia	Armenia	National Center of Disease Control and Prevention of the Republic of Armenia	UW Virology Lab	Pavitra Roychoudhury et al
EPI_ISL_1854626	Armenia/UW-ARM31/2020	2020-08-24	Asia	Armenia	National Center of Disease Control and Prevention of the Republic of Armenia	UW Virology Lab	Pavitra Roychoudhury et al
EPI_ISL_1854627	Armenia/UW-ARM32/2020	2020-08-24	Asia	Armenia	National Center of Disease Control and Prevention of the Republic of Armenia	UW Virology Lab	Pavitra Roychoudhury et al
EPI_ISL_1854628	Armenia/UW-ARM33/2020	2020-08-24	Asia	Armenia	National Center of Disease Control and Prevention of the Republic of Armenia	UW Virology Lab	Pavitra Roychoudhury et al
EPI_ISL_1854629	Armenia/UW-ARM34/2020	2020-08-24	Asia	Armenia	National Center of Disease Control and Prevention of the Republic of Armenia	UW Virology Lab	Pavitra Roychoudhury et al
EPI_ISL_1854630	Armenia/UW-ARM35/2020	2020-08-28	Asia	Armenia	National Center of Disease Control and Prevention of the Republic of Armenia	UW Virology Lab	Pavitra Roychoudhury et al
EPI_ISL_1854631	Armenia/UW-ARM36/2020	2020-08-26	Asia	Armenia	National Center of Disease Control and Prevention of the Republic of Armenia	UW Virology Lab	Pavitra Roychoudhury et al
EPI_ISL_1854632	Armenia/UW-ARM37/2020	2020-09-01	Asia	Armenia	National Center of Disease Control and Prevention of the Republic of Armenia	UW Virology Lab	Pavitra Roychoudhury et al
EPI_ISL_1854633	Armenia/UW-ARM39/2020	2020-08-31	Asia	Armenia	National Center of Disease Control and Prevention of the Republic of Armenia	UW Virology Lab	Pavitra Roychoudhury et al
EPI_ISL_1854634	Armenia/UW-ARM4/2020	2020-07-28	Asia	Armenia	National Center of Disease Control and Prevention of the Republic of Armenia	UW Virology Lab	Pavitra Roychoudhury et al
EPI_ISL_1854635	Armenia/UW-ARM40/2020	2020-08-31	Asia	Armenia	National Center of Disease Control and Prevention of the Republic of Armenia	UW Virology Lab	Pavitra Roychoudhury et al
EPI_ISL_1854636	Armenia/UW-ARM41/2020	2020-09-01	Asia	Armenia	National Center of Disease Control and Prevention of the Republic of Armenia	UW Virology Lab	Pavitra Roychoudhury et al
EPI_ISL_1854637	Armenia/UW-ARM42/2020	2020-09-01	Asia	Armenia	National Center of Disease Control and Prevention of the Republic of Armenia	UW Virology Lab	Pavitra Roychoudhury et al
EPI_ISL_1854638	Armenia/UW-ARM43/2020	2020-09-03	Asia	Armenia	National Center of Disease Control and Prevention of the Republic of Armenia	UW Virology Lab	Pavitra Roychoudhury et al
EPI_ISL_1854639	Armenia/UW-ARM44/2020	2020-09-03	Asia	Armenia	National Center of Disease Control and Prevention of the Republic of Armenia	UW Virology Lab	Pavitra Roychoudhury et al
EPI_ISL_1854640	Armenia/UW-ARM45/2020	2020-09-03	Asia	Armenia	National Center of Disease Control and Prevention of the Republic of Armenia	UW Virology Lab	Pavitra Roychoudhury et al
EPI_ISL_1854641	Armenia/UW-ARM47/2020	2020-09-07	Asia	Armenia	National Center of Disease Control and Prevention of the Republic of Armenia	UW Virology Lab	Pavitra Roychoudhury et al
EPI_ISL_1854642	Armenia/UW-ARM48/2020	2020-09-07	Asia	Armenia	National Center of Disease Control and Prevention of the Republic of Armenia	UW Virology Lab	Pavitra Roychoudhury et al
EPI_ISL_1854643	Armenia/UW-ARM49/2020	2020-09-09	Asia	Armenia	National Center of Disease Control and Prevention of the Republic of Armenia	UW Virology Lab	Pavitra Roychoudhury et al
EPI_ISL_1854644	Armenia/UW-ARM5/2020	2020-07-28	Asia	Armenia	National Center of Disease Control and Prevention of the Republic of Armenia	UW Virology Lab	Pavitra Roychoudhury et al
EPI_ISL_1854645	Armenia/UW-ARM50/2020	2020-09-11	Asia	Armenia	National Center of Disease Control and Prevention of the Republic of Armenia	UW Virology Lab	Pavitra Roychoudhury et al
EPI_ISL_1854646	Armenia/UW-ARM6/2020	2020-07-28	Asia	Armenia	National Center of Disease Control and Prevention of the Republic of Armenia	UW Virology Lab	Pavitra Roychoudhury et al
EPI_ISL_1854647	Armenia/UW-ARM7/2020	2020-07-30	Asia	Armenia	National Center of Disease Control and Prevention of the Republic of Armenia	UW Virology Lab	Pavitra Roychoudhury et al
EPI_ISL_1854648	Armenia/UW-ARM8/2020	2020-07-30	Asia	Armenia	National Center of Disease Control and Prevention of the Republic of Armenia	UW Virology Lab	Pavitra Roychoudhury et al
EPI_ISL_1854649	Armenia/UW-ARM9/2020	2020-07-30	Asia	Armenia	National Center of Disease Control and Prevention of the Republic of Armenia	UW Virology Lab	Pavitra Roychoudhury et al
EPI_ISL_547445	Aruba/AW-RIVM-10101/2020	2020-03-13	South America	Aruba	Dutch COVID-19 response team	National Institute for Public Health and the Environment (RIVM)	Adam Meijer et al
EPI_ISL_547446	Aruba/AW-RIVM-10113/2020	2020-03-17	South America	Aruba	Dutch COVID-19 response team	National Institute for Public Health and the Environment (RIVM)	Adam Meijer et al
EPI_ISL_547447	Aruba/AW-RIVM-10114/2020	2020-03-18	South America	Aruba	Dutch COVID-19 response team	National Institute for Public Health and the Environment (RIVM)	Adam Meijer et al
EPI_ISL_547448	Aruba/AW-RIVM-10115/2020	2020-03-20	South America	Aruba	Dutch COVID-19 response team	National Institute for Public Health and the Environment (RIVM)	Adam Meijer et al
EPI_ISL_547449	Aruba/AW-RIVM-10122/2020	2020-03-22	South America	Aruba	Dutch COVID-19 response team	National Institute for Public Health and the Environment (RIVM)	Adam Meijer et al
EPI_ISL_636513	Aruba/AW-RIVM-10326/2020	2020-03-20	South America	Aruba	Dutch COVID-19 response team	National Institute for Public Health and the Environment (RIVM)	Adam Meijer et al
EPI_ISL_636514	Aruba/AW-RIVM-10388/2020	2020-08-04	South America	Aruba	Dutch COVID-19 response team	National Institute for Public Health and the Environment (RIVM)	Adam Meijer et al
EPI_ISL_636515	Aruba/AW-RIVM-10389/2020	2020-08-05	South America	Aruba	Dutch COVID-19 response team	National Institute for Public Health and the Environment (RIVM)	Adam Meijer et al
EPI_ISL_636516	Aruba/AW-RIVM-10390/2020	2020-08-06	South America	Aruba	Dutch COVID-19 response team	National Institute for Public Health and the Environment (RIVM)	Adam Meijer et al
EPI_ISL_636517	Aruba/AW-RIVM-10391/2020	2020-08-07	South America	Aruba	Dutch COVID-19 response team	National Institute for Public Health and the Environment (RIVM)	Adam Meijer et al
EPI_ISL_636518	Aruba/AW-RIVM-10392/2020	2020-08-25	South America	Aruba	Dutch COVID-19 response team	National Institute for Public Health and the Environment (RIVM)	Adam Meijer et al
EPI_ISL_905239	Aruba/AW-RIVM-10520/2021	2021-01-13	South America	Aruba	Dutch COVID-19 response team	National Institute for Public Health and the Environment (RIVM)	Adam Meijer et al
EPI_ISL_905171	Aruba/AW-RIVM-10521/2021	2021-01-13	South America	Aruba	Dutch COVID-19 response team	National Institute for Public Health and the Environment (RIVM)	Adam Meijer et al
EPI_ISL_905240	Aruba/AW-RIVM-10522/2021	2021-01-13	South America	Aruba	Dutch COVID-19 response team	National Institute for Public Health and the Environment (RIVM)	Adam Meijer et al
EPI_ISL_905241	Aruba/AW-RIVM-10523/2021	2021-01-13	South America	Aruba	Dutch COVID-19 response team	National Institute for Public Health and the Environment (RIVM)	Adam Meijer et al
EPI_ISL_905242	Aruba/AW-RIVM-10524/2021	2021-01-13	South America	Aruba	Dutch COVID-19 response team	National Institute for Public Health and the Environment (RIVM)	Adam Meijer et al
EPI_ISL_904760	Aruba/AW-RIVM-10697/2021	2021-01-20	South America	Aruba	Dutch COVID-19 response team	National Institute for Public Health and the Environment (RIVM)	Adam Meijer et al
EPI_ISL_904761	Aruba/AW-RIVM-10698/2021	2021-01-20	South America	Aruba	Dutch COVID-19 response team	National Institute for Public Health and the Environment (RIVM)	Adam Meijer et al
EPI_ISL_1059906	Aruba/AW-RIVM-10746/2021	2021-01-20	South America	Aruba	Dutch COVID-19 response team	National Institute for Public Health and the Environment (RIVM)	Adam Meijer et al
EPI_ISL_1059907	Aruba/AW-RIVM-10747/2021	2021-01-20	South America	Aruba	Dutch COVID-19 response team	National Institute for Public Health and the Environment (RIVM)	Adam Meijer et al
EPI_ISL_1059908	Aruba/AW-RIVM-10748/2021	2021-01-20	South America	Aruba	Dutch COVID-19 response team	National Institute for Public Health and the Environment (RIVM)	Adam Meijer et al
EPI_ISL_1059909	Aruba/AW-RIVM-10749/2021	2021-01-20	South America	Aruba	Dutch COVID-19 response team	National Institute for Public Health and the Environment (RIVM)	Adam Meijer et al
EPI_ISL_1059905	Aruba/AW-RIVM-10750/2021	2021-01-20	South America	Aruba	Dutch COVID-19 response team	National Institute for Public Health and the Environment (RIVM)	Adam Meijer et al
EPI_ISL_1059910	Aruba/AW-RIVM-10751/2021	2021-01-20	South America	Aruba	Dutch COVID-19 response team	National Institute for Public Health and the Environment (RIVM)	Adam Meijer et al
EPI_ISL_1089775	Aruba/AW-RIVM-10752/2021	2021-01-20	South America	Aruba	Dutch COVID-19 response team	National Institute for Public Health and the Environment (RIVM)	Adam Meijer et al
EPI_ISL_1059911	Aruba/AW-RIVM-10753/2021	2021-01-20	South America	Aruba	Dutch COVID-19 response team	National Institute for Public Health and the Environment (RIVM)	Adam Meijer et al
EPI_ISL_1059912	Aruba/AW-RIVM-10754/2021	2021-01-20	South America	Aruba	Dutch COVID-19 response team	National Institute for Public Health and the Environment (RIVM)	Adam Meijer et al
EPI_ISL_1059913	Aruba/AW-RIVM-10755/2021	2021-01-20	South America	Aruba	Dutch COVID-19 response team	National Institute for Public Health and the Environment (RIVM)	Adam Meijer et al
EPI_ISL_1059914	Aruba/AW-RIVM-10756/2021	2021-01-20	South America	Aruba	Dutch COVID-19 response team	National Institute for Public Health and the Environment (RIVM)	Adam Meijer et al
EPI_ISL_1059915	Aruba/AW-RIVM-10757/2021	2021-01-20	South America	Aruba	Dutch COVID-19 response team	National Institute for Public Health and the Environment (RIVM)	Adam Meijer et al
EPI_ISL_904762	Aruba/AW-RIVM-10777/2021	2021-01-20	South America	Aruba	Dutch COVID-19 response team	National Institute for Public Health and the Environment (RIVM)	Adam Meijer et al
EPI_ISL_1089774	Aruba/AW-RIVM-10793/2021	2021-01-20	South America	Aruba	Dutch COVID-19 response team	National Institute for Public Health and the Environment (RIVM)	Adam Meijer et al
EPI_ISL_1014282	Aruba/AW-RIVM-11381/2021	2021-01-28	South America	Aruba	Dutch COVID-19 response team	National Institute for Public Health and the Environment (RIVM)	Adam Meijer et al
EPI_ISL_1014281	Aruba/AW-RIVM-11382/2021	2021-01-28	South America	Aruba	Dutch COVID-19 response team	National Institute for Public Health and the Environment (RIVM)	Adam Meijer et al
EPI_ISL_1014674	Aruba/AW-RIVM-11383/2021	2021-01-28	South America	Aruba	Dutch COVID-19 response team	National Institute for Public Health and the Environment (RIVM)	Adam Meijer et al
EPI_ISL_1014673	Aruba/AW-RIVM-11384/2021	2021-01-28	South America	Aruba	Dutch COVID-19 response team	National Institute for Public Health and the Environment (RIVM)	Adam Meijer et al
EPI_ISL_1014672	Aruba/AW-RIVM-11385/2021	2021-01-28	South America	Aruba	Dutch COVID-19 response team	National Institute for Public Health and the Environment (RIVM)	Adam Meijer et al
EPI_ISL_1014671	Aruba/AW-RIVM-11386/2021	2021-01-28	South America	Aruba	Dutch COVID-19 response team	National Institute for Public Health and the Environment (RIVM)	Adam Meijer et al
EPI_ISL_1014670	Aruba/AW-RIVM-11387/2021	2021-01-28	South America	Aruba	Dutch COVID-19 response team	National Institute for Public Health and the Environment (RIVM)	Adam Meijer et al
EPI_ISL_1014669	Aruba/AW-RIVM-11388/2021	2021-01-28	South America	Aruba	Dutch COVID-19 response team	National Institute for Public Health and the Environment (RIVM)	Adam Meijer et al
EPI_ISL_1014668	Aruba/AW-RIVM-11389/2021	2021-01-28	South America	Aruba	Dutch COVID-19 response team	National Institute for Public Health and the Environment (RIVM)	Adam Meijer et al
EPI_ISL_1014667	Aruba/AW-RIVM-11390/2021	2021-01-28	South America	Aruba	Dutch COVID-19 response team	National Institute for Public Health and the Environment (RIVM)	Adam Meijer et al
EPI_ISL_1014666	Aruba/AW-RIVM-11391/2021	2021-01-28	South America	Aruba	Dutch COVID-19 response team	National Institute for Public Health and the Environment (RIVM)	Adam Meijer et al
EPI_ISL_1014665	Aruba/AW-RIVM-11392/2021	2021-01-28	South America	Aruba	Dutch COVID-19 response team	National Institute for Public Health and the Environment (RIVM)	Adam Meijer et al
EPI_ISL_1014664	Aruba/AW-RIVM-11393/2021	2021-01-28	South America	Aruba	Dutch COVID-19 response team	National Institute for Public Health and the Environment (RIVM)	Adam Meijer et al
EPI_ISL_1014663	Aruba/AW-RIVM-11394/2021	2021-01-28	South America	Aruba	Dutch COVID-19 response team	National Institute for Public Health and the Environment (RIVM)	Adam Meijer et al
EPI_ISL_1014662	Aruba/AW-RIVM-11395/2021	2021-01-28	South America	Aruba	Dutch COVID-19 response team	National Institute for Public Health and the Environment (RIVM)	Adam Meijer et al
EPI_ISL_1014661	Aruba/AW-RIVM-11396/2021	2021-01-28	South America	Aruba	Dutch COVID-19 response team	National Institute for Public Health and the Environment (RIVM)	Adam Meijer et al
EPI_ISL_1014660	Aruba/AW-RIVM-11397/2021	2021-01-28	South America	Aruba	Dutch COVID-19 response team	National Institute for Public Health and the Environment (RIVM)	Adam Meijer et al
EPI_ISL_1014659	Aruba/AW-RIVM-11398/2021	2021-01-28	South America	Aruba	Dutch COVID-19 response team	National Institute for Public Health and the Environment (RIVM)	Adam Meijer et al
EPI_ISL_1014658	Aruba/AW-RIVM-11399/2021	2021-01-28	South America	Aruba	Dutch COVID-19 response team	National Institute for Public Health and the Environment (RIVM)	Adam Meijer et al
EPI_ISL_1014657	Aruba/AW-RIVM-11400/2021	2021-01-28	South America	Aruba	Dutch COVID-19 response team	National Institute for Public Health and the Environment (RIVM)	Adam Meijer et al
EPI_ISL_1014656	Aruba/AW-RIVM-11401/2021	2021-01-28	South America	Aruba	Dutch COVID-19 response team	National Institute for Public Health and the Environment (RIVM)	Adam Meijer et al
EPI_ISL_1014240	Aruba/AW-RIVM-11402/2021	2021-01-28	South America	Aruba	Dutch COVID-19 response team	National Institute for Public Health and the Environment (RIVM)	Adam Meijer et al
EPI_ISL_1014350	Aruba/AW-RIVM-11403/2021	2021-01-28	South America	Aruba	Dutch COVID-19 response team	National Institute for Public Health and the Environment (RIVM)	Adam Meijer et al
EPI_ISL_1014349	Aruba/AW-RIVM-11404/2021	2021-01-28	South America	Aruba	Dutch COVID-19 response team	National Institute for Public Health and the Environment (RIVM)	Adam Meijer et al
EPI_ISL_1014655	Aruba/AW-RIVM-11405/2021	2021-01-28	South America	Aruba	Dutch COVID-19 response team	National Institute for Public Health and the Environment (RIVM)	Adam Meijer et al
EPI_ISL_1014654	Aruba/AW-RIVM-11422/2021	2021-01-28	South America	Aruba	Dutch COVID-19 response team	National Institute for Public Health and the Environment (RIVM)	Adam Meijer et al
EPI_ISL_1014653	Aruba/AW-RIVM-11423/2021	2021-01-28	South America	Aruba	Dutch COVID-19 response team	National Institute for Public Health and the Environment (RIVM)	Adam Meijer et al
EPI_ISL_1014652	Aruba/AW-RIVM-11424/2021	2021-01-28	South America	Aruba	Dutch COVID-19 response team	National Institute for Public Health and the Environment (RIVM)	Adam Meijer et al
EPI_ISL_1014651	Aruba/AW-RIVM-11425/2021	2021-01-28	South America	Aruba	Dutch COVID-19 response team	National Institute for Public Health and the Environment (RIVM)	Adam Meijer et al
EPI_ISL_1014650	Aruba/AW-RIVM-11426/2021	2021-01-28	South America	Aruba	Dutch COVID-19 response team	National Institute for Public Health and the Environment (RIVM)	Adam Meijer et al
EPI_ISL_1014649	Aruba/AW-RIVM-11427/2021	2021-01-28	South America	Aruba	Dutch COVID-19 response team	National Institute for Public Health and the Environment (RIVM)	Adam Meijer et al
EPI_ISL_1014648	Aruba/AW-RIVM-11428/2021	2021-01-28	South America	Aruba	Dutch COVID-19 response team	National Institute for Public Health and the Environment (RIVM)	Adam Meijer et al
EPI_ISL_1014647	Aruba/AW-RIVM-11429/2021	2021-01-28	South America	Aruba	Dutch COVID-19 response team	National Institute for Public Health and the Environment (RIVM)	Adam Meijer et al
EPI_ISL_1014646	Aruba/AW-RIVM-11430/2021	2021-01-28	South America	Aruba	Dutch COVID-19 response team	National Institute for Public Health and the Environment (RIVM)	Adam Meijer et al
EPI_ISL_1014645	Aruba/AW-RIVM-11431/2021	2021-01-28	South America	Aruba	Dutch COVID-19 response team	National Institute for Public Health and the Environment (RIVM)	Adam Meijer et al
EPI_ISL_1014644	Aruba/AW-RIVM-11432/2021	2021-01-28	South America	Aruba	Dutch COVID-19 response team	National Institute for Public Health and the Environment (RIVM)	Adam Meijer et al
EPI_ISL_1014280	Aruba/AW-RIVM-11545/2021	2021-01-28	South America	Aruba	Dutch COVID-19 response team	National Institute for Public Health and the Environment (RIVM)	Adam Meijer et al
EPI_ISL_1014643	Aruba/AW-RIVM-11546/2021	2021-01-28	South America	Aruba	Dutch COVID-19 response team	National Institute for Public Health and the Environment (RIVM)	Adam Meijer et al
EPI_ISL_1014642	Aruba/AW-RIVM-11547/2021	2021-01-28	South America	Aruba	Dutch COVID-19 response team	National Institute for Public Health and the Environment (RIVM)	Adam Meijer et al
EPI_ISL_1014641	Aruba/AW-RIVM-11548/2021	2021-01-28	South America	Aruba	Dutch COVID-19 response team	National Institute for Public Health and the Environment (RIVM)	Adam Meijer et al
EPI_ISL_1014640	Aruba/AW-RIVM-11549/2021	2021-01-28	South America	Aruba	Dutch COVID-19 response team	National Institute for Public Health and the Environment (RIVM)	Adam Meijer et al
EPI_ISL_1014639	Aruba/AW-RIVM-11550/2021	2021-01-28	South America	Aruba	Dutch COVID-19 response team	National Institute for Public Health and the Environment (RIVM)	Adam Meijer et al
EPI_ISL_1014638	Aruba/AW-RIVM-11551/2021	2021-01-28	South America	Aruba	Dutch COVID-19 response team	National Institute for Public Health and the Environment (RIVM)	Adam Meijer et al
EPI_ISL_1014637	Aruba/AW-RIVM-11552/2021	2021-01-28	South America	Aruba	Dutch COVID-19 response team	National Institute for Public Health and the Environment (RIVM)	Adam Meijer et al
EPI_ISL_1014636	Aruba/AW-RIVM-11553/2021	2021-01-28	South America	Aruba	Dutch COVID-19 response team	National Institute for Public Health and the Environment (RIVM)	Adam Meijer et al
EPI_ISL_1014635	Aruba/AW-RIVM-11554/2021	2021-01-28	South America	Aruba	Dutch COVID-19 response team	National Institute for Public Health and the Environment (RIVM)	Adam Meijer et al
EPI_ISL_1014279	Aruba/AW-RIVM-11555/2021	2021-01-28	South America	Aruba	Dutch COVID-19 response team	National Institute for Public Health and the Environment (RIVM)	Adam Meijer et al
EPI_ISL_1014634	Aruba/AW-RIVM-11556/2021	2021-01-28	South America	Aruba	Dutch COVID-19 response team	National Institute for Public Health and the Environment (RIVM)	Adam Meijer et al
EPI_ISL_1014633	Aruba/AW-RIVM-11557/2021	2021-01-28	South America	Aruba	Dutch COVID-19 response team	National Institute for Public Health and the Environment (RIVM)	Adam Meijer et al
EPI_ISL_1014336	Aruba/AW-RIVM-11558/2021	2021-01-28	South America	Aruba	Dutch COVID-19 response team	National Institute for Public Health and the Environment (RIVM)	Adam Meijer et al
EPI_ISL_1014632	Aruba/AW-RIVM-11559/2021	2021-01-28	South America	Aruba	Dutch COVID-19 response team	National Institute for Public Health and the Environment (RIVM)	Adam Meijer et al
EPI_ISL_1014335	Aruba/AW-RIVM-11560/2021	2021-01-28	South America	Aruba	Dutch COVID-19 response team	National Institute for Public Health and the Environment (RIVM)	Adam Meijer et al
EPI_ISL_1014631	Aruba/AW-RIVM-11561/2021	2021-01-28	South America	Aruba	Dutch COVID-19 response team	National Institute for Public Health and the Environment (RIVM)	Adam Meijer et al
EPI_ISL_1014630	Aruba/AW-RIVM-11590/2021	2021-01-28	South America	Aruba	Dutch COVID-19 response team	National Institute for Public Health and the Environment (RIVM)	Adam Meijer et al
EPI_ISL_1014629	Aruba/AW-RIVM-11591/2021	2021-01-28	South America	Aruba	Dutch COVID-19 response team	National Institute for Public Health and the Environment (RIVM)	Adam Meijer et al
EPI_ISL_1014628	Aruba/AW-RIVM-11592/2021	2021-01-28	South America	Aruba	Dutch COVID-19 response team	National Institute for Public Health and the Environment (RIVM)	Adam Meijer et al
EPI_ISL_1014627	Aruba/AW-RIVM-11593/2021	2021-01-28	South America	Aruba	Dutch COVID-19 response team	National Institute for Public Health and the Environment (RIVM)	Adam Meijer et al
EPI_ISL_1014626	Aruba/AW-RIVM-11594/2021	2021-01-28	South America	Aruba	Dutch COVID-19 response team	National Institute for Public Health and the Environment (RIVM)	Adam Meijer et al
EPI_ISL_1014625	Aruba/AW-RIVM-11595/2021	2021-01-28	South America	Aruba	Dutch COVID-19 response team	National Institute for Public Health and the Environment (RIVM)	Adam Meijer et al
EPI_ISL_1014334	Aruba/AW-RIVM-11596/2021	2021-01-28	South America	Aruba	Dutch COVID-19 response team	National Institute for Public Health and the Environment (RIVM)	Adam Meijer et al
EPI_ISL_1014624	Aruba/AW-RIVM-11597/2021	2021-01-28	South America	Aruba	Dutch COVID-19 response team	National Institute for Public Health and the Environment (RIVM)	Adam Meijer et al
EPI_ISL_1014623	Aruba/AW-RIVM-11598/2021	2021-01-28	South America	Aruba	Dutch COVID-19 response team	National Institute for Public Health and the Environment (RIVM)	Adam Meijer et al
EPI_ISL_1014622	Aruba/AW-RIVM-11599/2021	2021-01-28	South America	Aruba	Dutch COVID-19 response team	National Institute for Public Health and the Environment (RIVM)	Adam Meijer et al
EPI_ISL_1014621	Aruba/AW-RIVM-11600/2021	2021-01-28	South America	Aruba	Dutch COVID-19 response team	National Institute for Public Health and the Environment (RIVM)	Adam Meijer et al
EPI_ISL_1014620	Aruba/AW-RIVM-11601/2021	2021-01-28	South America	Aruba	Dutch COVID-19 response team	National Institute for Public Health and the Environment (RIVM)	Adam Meijer et al
EPI_ISL_1014619	Aruba/AW-RIVM-11602/2021	2021-01-28	South America	Aruba	Dutch COVID-19 response team	National Institute for Public Health and the Environment (RIVM)	Adam Meijer et al
EPI_ISL_1014618	Aruba/AW-RIVM-11603/2021	2021-01-28	South America	Aruba	Dutch COVID-19 response team	National Institute for Public Health and the Environment (RIVM)	Adam Meijer et al
EPI_ISL_1014617	Aruba/AW-RIVM-11604/2021	2021-01-28	South America	Aruba	Dutch COVID-19 response team	National Institute for Public Health and the Environment (RIVM)	Adam Meijer et al
EPI_ISL_1014616	Aruba/AW-RIVM-11605/2021	2021-01-28	South America	Aruba	Dutch COVID-19 response team	National Institute for Public Health and the Environment (RIVM)	Adam Meijer et al
EPI_ISL_1014615	Aruba/AW-RIVM-11606/2021	2021-01-28	South America	Aruba	Dutch COVID-19 response team	National Institute for Public Health and the Environment (RIVM)	Adam Meijer et al
EPI_ISL_1014614	Aruba/AW-RIVM-11607/2021	2021-01-28	South America	Aruba	Dutch COVID-19 response team	National Institute for Public Health and the Environment (RIVM)	Adam Meijer et al
EPI_ISL_1014613	Aruba/AW-RIVM-11608/2021	2021-01-28	South America	Aruba	Dutch COVID-19 response team	National Institute for Public Health and the Environment (RIVM)	Adam Meijer et al
EPI_ISL_1014333	Aruba/AW-RIVM-11609/2021	2021-01-28	South America	Aruba	Dutch COVID-19 response team	National Institute for Public Health and the Environment (RIVM)	Adam Meijer et al
EPI_ISL_1014612	Aruba/AW-RIVM-11610/2021	2021-01-28	South America	Aruba	Dutch COVID-19 response team	National Institute for Public Health and the Environment (RIVM)	Adam Meijer et al
EPI_ISL_1014352	Aruba/AW-RIVM-11725/2021	2021-02-01	South America	Aruba	Dutch COVID-19 response team	National Institute for Public Health and the Environment (RIVM)	Adam Meijer et al
EPI_ISL_1014351	Aruba/AW-RIVM-11726/2021	2021-02-01	South America	Aruba	Dutch COVID-19 response team	National Institute for Public Health and the Environment (RIVM)	Adam Meijer et al
EPI_ISL_1014611	Aruba/AW-RIVM-11727/2021	2021-02-01	South America	Aruba	Dutch COVID-19 response team	National Institute for Public Health and the Environment (RIVM)	Adam Meijer et al
EPI_ISL_1014271	Aruba/AW-RIVM-11728/2021	2021-02-01	South America	Aruba	Dutch COVID-19 response team	National Institute for Public Health and the Environment (RIVM)	Adam Meijer et al
EPI_ISL_1014270	Aruba/AW-RIVM-11729/2021	2021-02-01	South America	Aruba	Dutch COVID-19 response team	National Institute for Public Health and the Environment (RIVM)	Adam Meijer et al
EPI_ISL_1014610	Aruba/AW-RIVM-11730/2021	2021-02-01	South America	Aruba	Dutch COVID-19 response team	National Institute for Public Health and the Environment (RIVM)	Adam Meijer et al
EPI_ISL_1014609	Aruba/AW-RIVM-11731/2021	2021-02-01	South America	Aruba	Dutch COVID-19 response team	National Institute for Public Health and the Environment (RIVM)	Adam Meijer et al
EPI_ISL_1014332	Aruba/AW-RIVM-11732/2021	2021-02-01	South America	Aruba	Dutch COVID-19 response team	National Institute for Public Health and the Environment (RIVM)	Adam Meijer et al
EPI_ISL_1014608	Aruba/AW-RIVM-11733/2021	2021-02-01	South America	Aruba	Dutch COVID-19 response team	National Institute for Public Health and the Environment (RIVM)	Adam Meijer et al
EPI_ISL_1014607	Aruba/AW-RIVM-11734/2021	2021-02-01	South America	Aruba	Dutch COVID-19 response team	National Institute for Public Health and the Environment (RIVM)	Adam Meijer et al
EPI_ISL_1014606	Aruba/AW-RIVM-11735/2021	2021-02-01	South America	Aruba	Dutch COVID-19 response team	National Institute for Public Health and the Environment (RIVM)	Adam Meijer et al
EPI_ISL_1014605	Aruba/AW-RIVM-11736/2021	2021-02-01	South America	Aruba	Dutch COVID-19 response team	National Institute for Public Health and the Environment (RIVM)	Adam Meijer et al
EPI_ISL_1014604	Aruba/AW-RIVM-11737/2021	2021-02-01	South America	Aruba	Dutch COVID-19 response team	National Institute for Public Health and the Environment (RIVM)	Adam Meijer et al
EPI_ISL_1014603	Aruba/AW-RIVM-11738/2021	2021-02-01	South America	Aruba	Dutch COVID-19 response team	National Institute for Public Health and the Environment (RIVM)	Adam Meijer et al
EPI_ISL_1014602	Aruba/AW-RIVM-11739/2021	2021-02-01	South America	Aruba	Dutch COVID-19 response team	National Institute for Public Health and the Environment (RIVM)	Adam Meijer et al
EPI_ISL_1014601	Aruba/AW-RIVM-11740/2021	2021-02-01	South America	Aruba	Dutch COVID-19 response team	National Institute for Public Health and the Environment (RIVM)	Adam Meijer et al
EPI_ISL_1014600	Aruba/AW-RIVM-11741/2021	2021-02-01	South America	Aruba	Dutch COVID-19 response team	National Institute for Public Health and the Environment (RIVM)	Adam Meijer et al
EPI_ISL_1014331	Aruba/AW-RIVM-11742/2021	2021-02-01	South America	Aruba	Dutch COVID-19 response team	National Institute for Public Health and the Environment (RIVM)	Adam Meijer et al
EPI_ISL_1014599	Aruba/AW-RIVM-11743/2021	2021-02-01	South America	Aruba	Dutch COVID-19 response team	National Institute for Public Health and the Environment (RIVM)	Adam Meijer et al
EPI_ISL_1014598	Aruba/AW-RIVM-11744/2021	2021-02-01	South America	Aruba	Dutch COVID-19 response team	National Institute for Public Health and the Environment (RIVM)	Adam Meijer et al
EPI_ISL_1014597	Aruba/AW-RIVM-11745/2021	2021-02-01	South America	Aruba	Dutch COVID-19 response team	National Institute for Public Health and the Environment (RIVM)	Adam Meijer et al
EPI_ISL_1014278	Aruba/AW-RIVM-11746/2021	2021-02-01	South America	Aruba	Dutch COVID-19 response team	National Institute for Public Health and the Environment (RIVM)	Adam Meijer et al
EPI_ISL_1014330	Aruba/AW-RIVM-11747/2021	2021-02-01	South America	Aruba	Dutch COVID-19 response team	National Institute for Public Health and the Environment (RIVM)	Adam Meijer et al
EPI_ISL_1013804	Aruba/AW-RIVM-11758/2021	2021-02-01	South America	Aruba	Dutch COVID-19 response team	National Institute for Public Health and the Environment (RIVM)	Adam Meijer et al
EPI_ISL_1013805	Aruba/AW-RIVM-11759/2021	2021-02-01	South America	Aruba	Dutch COVID-19 response team	National Institute for Public Health and the Environment (RIVM)	Adam Meijer et al
EPI_ISL_1013806	Aruba/AW-RIVM-11760/2021	2021-02-01	South America	Aruba	Dutch COVID-19 response team	National Institute for Public Health and the Environment (RIVM)	Adam Meijer et al
EPI_ISL_1013807	Aruba/AW-RIVM-11761/2021	2021-02-01	South America	Aruba	Dutch COVID-19 response team	National Institute for Public Health and the Environment (RIVM)	Adam Meijer et al
EPI_ISL_1013808	Aruba/AW-RIVM-11762/2021	2021-02-01	South America	Aruba	Dutch COVID-19 response team	National Institute for Public Health and the Environment (RIVM)	Adam Meijer et al
EPI_ISL_1013809	Aruba/AW-RIVM-11763/2021	2021-02-01	South America	Aruba	Dutch COVID-19 response team	National Institute for Public Health and the Environment (RIVM)	Adam Meijer et al
EPI_ISL_1013810	Aruba/AW-RIVM-11764/2021	2021-02-01	South America	Aruba	Dutch COVID-19 response team	National Institute for Public Health and the Environment (RIVM)	Adam Meijer et al
EPI_ISL_1013811	Aruba/AW-RIVM-11765/2021	2021-02-01	South America	Aruba	Dutch COVID-19 response team	National Institute for Public Health and the Environment (RIVM)	Adam Meijer et al
EPI_ISL_1013812	Aruba/AW-RIVM-11766/2021	2021-02-01	South America	Aruba	Dutch COVID-19 response team	National Institute for Public Health and the Environment (RIVM)	Adam Meijer et al
EPI_ISL_1013813	Aruba/AW-RIVM-11767/2021	2021-02-01	South America	Aruba	Dutch COVID-19 response team	National Institute for Public Health and the Environment (RIVM)	Adam Meijer et al
EPI_ISL_1013814	Aruba/AW-RIVM-11768/2021	2021-02-01	South America	Aruba	Dutch COVID-19 response team	National Institute for Public Health and the Environment (RIVM)	Adam Meijer et al
EPI_ISL_1013815	Aruba/AW-RIVM-11769/2021	2021-02-01	South America	Aruba	Dutch COVID-19 response team	National Institute for Public Health and the Environment (RIVM)	Adam Meijer et al
EPI_ISL_1013816	Aruba/AW-RIVM-11770/2021	2021-02-01	South America	Aruba	Dutch COVID-19 response team	National Institute for Public Health and the Environment (RIVM)	Adam Meijer et al
EPI_ISL_1013684	Aruba/AW-RIVM-11771/2021	2021-02-01	South America	Aruba	Dutch COVID-19 response team	National Institute for Public Health and the Environment (RIVM)	Adam Meijer et al
EPI_ISL_1013817	Aruba/AW-RIVM-11772/2021	2021-02-01	South America	Aruba	Dutch COVID-19 response team	National Institute for Public Health and the Environment (RIVM)	Adam Meijer et al
EPI_ISL_1013818	Aruba/AW-RIVM-11773/2021	2021-02-01	South America	Aruba	Dutch COVID-19 response team	National Institute for Public Health and the Environment (RIVM)	Adam Meijer et al
EPI_ISL_1013696	Aruba/AW-RIVM-11774/2021	2021-02-01	South America	Aruba	Dutch COVID-19 response team	National Institute for Public Health and the Environment (RIVM)	Adam Meijer et al
EPI_ISL_1035808	Aruba/AW-RIVM-12787/2021	2021-02-08	South America	Aruba	Dutch COVID-19 response team	National Institute for Public Health and the Environment (RIVM)	Adam Meijer et al
EPI_ISL_1035807	Aruba/AW-RIVM-12788/2021	2021-02-08	South America	Aruba	Dutch COVID-19 response team	National Institute for Public Health and the Environment (RIVM)	Adam Meijer et al
EPI_ISL_1035805	Aruba/AW-RIVM-12790/2021	2021-02-08	South America	Aruba	Dutch COVID-19 response team	National Institute for Public Health and the Environment (RIVM)	Adam Meijer et al
EPI_ISL_1035804	Aruba/AW-RIVM-12791/2021	2021-02-08	South America	Aruba	Dutch COVID-19 response team	National Institute for Public Health and the Environment (RIVM)	Adam Meijer et al
EPI_ISL_1035803	Aruba/AW-RIVM-12792/2021	2021-02-08	South America	Aruba	Dutch COVID-19 response team	National Institute for Public Health and the Environment (RIVM)	Adam Meijer et al
EPI_ISL_1035802	Aruba/AW-RIVM-12793/2021	2021-02-08	South America	Aruba	Dutch COVID-19 response team	National Institute for Public Health and the Environment (RIVM)	Adam Meijer et al
EPI_ISL_1035801	Aruba/AW-RIVM-12794/2021	2021-02-08	South America	Aruba	Dutch COVID-19 response team	National Institute for Public Health and the Environment (RIVM)	Adam Meijer et al
EPI_ISL_1035800	Aruba/AW-RIVM-12795/2021	2021-02-08	South America	Aruba	Dutch COVID-19 response team	National Institute for Public Health and the Environment (RIVM)	Adam Meijer et al
EPI_ISL_1035799	Aruba/AW-RIVM-12796/2021	2021-02-08	South America	Aruba	Dutch COVID-19 response team	National Institute for Public Health and the Environment (RIVM)	Adam Meijer et al
EPI_ISL_1035798	Aruba/AW-RIVM-12797/2021	2021-02-08	South America	Aruba	Dutch COVID-19 response team	National Institute for Public Health and the Environment (RIVM)	Adam Meijer et al
EPI_ISL_1035797	Aruba/AW-RIVM-12798/2021	2021-02-08	South America	Aruba	Dutch COVID-19 response team	National Institute for Public Health and the Environment (RIVM)	Adam Meijer et al
EPI_ISL_1035796	Aruba/AW-RIVM-12799/2021	2021-02-08	South America	Aruba	Dutch COVID-19 response team	National Institute for Public Health and the Environment (RIVM)	Adam Meijer et al
EPI_ISL_1035082	Aruba/AW-RIVM-12800/2021	2021-02-08	South America	Aruba	Dutch COVID-19 response team	National Institute for Public Health and the Environment (RIVM)	Adam Meijer et al
EPI_ISL_1035795	Aruba/AW-RIVM-12801/2021	2021-02-08	South America	Aruba	Dutch COVID-19 response team	National Institute for Public Health and the Environment (RIVM)	Adam Meijer et al
EPI_ISL_1035794	Aruba/AW-RIVM-12802/2021	2021-02-08	South America	Aruba	Dutch COVID-19 response team	National Institute for Public Health and the Environment (RIVM)	Adam Meijer et al
EPI_ISL_1035793	Aruba/AW-RIVM-12803/2021	2021-02-08	South America	Aruba	Dutch COVID-19 response team	National Institute for Public Health and the Environment (RIVM)	Adam Meijer et al
EPI_ISL_1035081	Aruba/AW-RIVM-12804/2021	2021-02-08	South America	Aruba	Dutch COVID-19 response team	National Institute for Public Health and the Environment (RIVM)	Adam Meijer et al
EPI_ISL_1035792	Aruba/AW-RIVM-12805/2021	2021-02-08	South America	Aruba	Dutch COVID-19 response team	National Institute for Public Health and the Environment (RIVM)	Adam Meijer et al
EPI_ISL_1035080	Aruba/AW-RIVM-12806/2021	2021-02-08	South America	Aruba	Dutch COVID-19 response team	National Institute for Public Health and the Environment (RIVM)	Adam Meijer et al
EPI_ISL_1035079	Aruba/AW-RIVM-12807/2021	2021-02-08	South America	Aruba	Dutch COVID-19 response team	National Institute for Public Health and the Environment (RIVM)	Adam Meijer et al
EPI_ISL_1035791	Aruba/AW-RIVM-12808/2021	2021-02-08	South America	Aruba	Dutch COVID-19 response team	National Institute for Public Health and the Environment (RIVM)	Adam Meijer et al
EPI_ISL_1035790	Aruba/AW-RIVM-12809/2021	2021-02-08	South America	Aruba	Dutch COVID-19 response team	National Institute for Public Health and the Environment (RIVM)	Adam Meijer et al
EPI_ISL_1035789	Aruba/AW-RIVM-12810/2021	2021-02-08	South America	Aruba	Dutch COVID-19 response team	National Institute for Public Health and the Environment (RIVM)	Adam Meijer et al
EPI_ISL_1035788	Aruba/AW-RIVM-12811/2021	2021-02-08	South America	Aruba	Dutch COVID-19 response team	National Institute for Public Health and the Environment (RIVM)	Adam Meijer et al
EPI_ISL_1035787	Aruba/AW-RIVM-12812/2021	2021-02-08	South America	Aruba	Dutch COVID-19 response team	National Institute for Public Health and the Environment (RIVM)	Adam Meijer et al
EPI_ISL_1035786	Aruba/AW-RIVM-12813/2021	2021-02-08	South America	Aruba	Dutch COVID-19 response team	National Institute for Public Health and the Environment (RIVM)	Adam Meijer et al
EPI_ISL_1035785	Aruba/AW-RIVM-12814/2021	2021-02-08	South America	Aruba	Dutch COVID-19 response team	National Institute for Public Health and the Environment (RIVM)	Adam Meijer et al
EPI_ISL_1035207	Aruba/AW-RIVM-12815/2021	2021-02-08	South America	Aruba	Dutch COVID-19 response team	National Institute for Public Health and the Environment (RIVM)	Adam Meijer et al
EPI_ISL_1035237	Aruba/AW-RIVM-12816/2021	2021-02-08	South America	Aruba	Dutch COVID-19 response team	National Institute for Public Health and the Environment (RIVM)	Adam Meijer et al
EPI_ISL_1035236	Aruba/AW-RIVM-12817/2021	2021-02-08	South America	Aruba	Dutch COVID-19 response team	National Institute for Public Health and the Environment (RIVM)	Adam Meijer et al
EPI_ISL_1035784	Aruba/AW-RIVM-13169/2021	2021-02-10	South America	Aruba	Dutch COVID-19 response team	National Institute for Public Health and the Environment (RIVM)	Adam Meijer et al
EPI_ISL_1035783	Aruba/AW-RIVM-13170/2021	2021-02-10	South America	Aruba	Dutch COVID-19 response team	National Institute for Public Health and the Environment (RIVM)	Adam Meijer et al
EPI_ISL_1035782	Aruba/AW-RIVM-13171/2021	2021-02-10	South America	Aruba	Dutch COVID-19 response team	National Institute for Public Health and the Environment (RIVM)	Adam Meijer et al
EPI_ISL_1035780	Aruba/AW-RIVM-13173/2021	2021-02-10	South America	Aruba	Dutch COVID-19 response team	National Institute for Public Health and the Environment (RIVM)	Adam Meijer et al
EPI_ISL_1035779	Aruba/AW-RIVM-13174/2021	2021-02-10	South America	Aruba	Dutch COVID-19 response team	National Institute for Public Health and the Environment (RIVM)	Adam Meijer et al
EPI_ISL_1035778	Aruba/AW-RIVM-13175/2021	2021-02-10	South America	Aruba	Dutch COVID-19 response team	National Institute for Public Health and the Environment (RIVM)	Adam Meijer et al
EPI_ISL_1035777	Aruba/AW-RIVM-13176/2021	2021-02-10	South America	Aruba	Dutch COVID-19 response team	National Institute for Public Health and the Environment (RIVM)	Adam Meijer et al
EPI_ISL_1035776	Aruba/AW-RIVM-13177/2021	2021-02-10	South America	Aruba	Dutch COVID-19 response team	National Institute for Public Health and the Environment (RIVM)	Adam Meijer et al
EPI_ISL_1035775	Aruba/AW-RIVM-13178/2021	2021-02-10	South America	Aruba	Dutch COVID-19 response team	National Institute for Public Health and the Environment (RIVM)	Adam Meijer et al
EPI_ISL_1035774	Aruba/AW-RIVM-13179/2021	2021-02-10	South America	Aruba	Dutch COVID-19 response team	National Institute for Public Health and the Environment (RIVM)	Adam Meijer et al
EPI_ISL_1035773	Aruba/AW-RIVM-13180/2021	2021-02-10	South America	Aruba	Dutch COVID-19 response team	National Institute for Public Health and the Environment (RIVM)	Adam Meijer et al
EPI_ISL_1035772	Aruba/AW-RIVM-13181/2021	2021-02-10	South America	Aruba	Dutch COVID-19 response team	National Institute for Public Health and the Environment (RIVM)	Adam Meijer et al
EPI_ISL_1090195	Aruba/AW-RIVM-13646/2021	2021-02-12	South America	Aruba	Dutch COVID-19 response team	National Institute for Public Health and the Environment (RIVM)	Adam Meijer et al
EPI_ISL_1090196	Aruba/AW-RIVM-13651/2021	2021-02-12	South America	Aruba	Dutch COVID-19 response team	National Institute for Public Health and the Environment (RIVM)	Adam Meijer et al
EPI_ISL_1090197	Aruba/AW-RIVM-13652/2021	2021-02-12	South America	Aruba	Dutch COVID-19 response team	National Institute for Public Health and the Environment (RIVM)	Adam Meijer et al
EPI_ISL_1090198	Aruba/AW-RIVM-13658/2021	2021-02-12	South America	Aruba	Dutch COVID-19 response team	National Institute for Public Health and the Environment (RIVM)	Adam Meijer et al
EPI_ISL_1090199	Aruba/AW-RIVM-13663/2021	2021-02-12	South America	Aruba	Dutch COVID-19 response team	National Institute for Public Health and the Environment (RIVM)	Adam Meijer et al
EPI_ISL_1090200	Aruba/AW-RIVM-13664/2021	2021-02-12	South America	Aruba	Dutch COVID-19 response team	National Institute for Public Health and the Environment (RIVM)	Adam Meijer et al
EPI_ISL_1090201	Aruba/AW-RIVM-13674/2021	2021-02-12	South America	Aruba	Dutch COVID-19 response team	National Institute for Public Health and the Environment (RIVM)	Adam Meijer et al
EPI_ISL_1090202	Aruba/AW-RIVM-13675/2021	2021-02-12	South America	Aruba	Dutch COVID-19 response team	National Institute for Public Health and the Environment (RIVM)	Adam Meijer et al
EPI_ISL_1090203	Aruba/AW-RIVM-13684/2021	2021-02-12	South America	Aruba	Dutch COVID-19 response team	National Institute for Public Health and the Environment (RIVM)	Adam Meijer et al
EPI_ISL_1089592	Aruba/AW-RIVM-13685/2021	2021-02-12	South America	Aruba	Dutch COVID-19 response team	National Institute for Public Health and the Environment (RIVM)	Adam Meijer et al
EPI_ISL_1090204	Aruba/AW-RIVM-13689/2021	2021-02-12	South America	Aruba	Dutch COVID-19 response team	National Institute for Public Health and the Environment (RIVM)	Adam Meijer et al
EPI_ISL_1090205	Aruba/AW-RIVM-13695/2021	2021-02-12	South America	Aruba	Dutch COVID-19 response team	National Institute for Public Health and the Environment (RIVM)	Adam Meijer et al
EPI_ISL_1090206	Aruba/AW-RIVM-13701/2021	2021-02-12	South America	Aruba	Dutch COVID-19 response team	National Institute for Public Health and the Environment (RIVM)	Adam Meijer et al
EPI_ISL_1089604	Aruba/AW-RIVM-13706/2021	2021-02-12	South America	Aruba	Dutch COVID-19 response team	National Institute for Public Health and the Environment (RIVM)	Adam Meijer et al
EPI_ISL_1089605	Aruba/AW-RIVM-13707/2021	2021-02-12	South America	Aruba	Dutch COVID-19 response team	National Institute for Public Health and the Environment (RIVM)	Adam Meijer et al
EPI_ISL_1089606	Aruba/AW-RIVM-13713/2021	2021-02-12	South America	Aruba	Dutch COVID-19 response team	National Institute for Public Health and the Environment (RIVM)	Adam Meijer et al
EPI_ISL_1090207	Aruba/AW-RIVM-13718/2021	2021-02-12	South America	Aruba	Dutch COVID-19 response team	National Institute for Public Health and the Environment (RIVM)	Adam Meijer et al
EPI_ISL_1090208	Aruba/AW-RIVM-13719/2021	2021-02-12	South America	Aruba	Dutch COVID-19 response team	National Institute for Public Health and the Environment (RIVM)	Adam Meijer et al
EPI_ISL_1090209	Aruba/AW-RIVM-13729/2021	2021-02-12	South America	Aruba	Dutch COVID-19 response team	National Institute for Public Health and the Environment (RIVM)	Adam Meijer et al
EPI_ISL_1090210	Aruba/AW-RIVM-13730/2021	2021-02-12	South America	Aruba	Dutch COVID-19 response team	National Institute for Public Health and the Environment (RIVM)	Adam Meijer et al
EPI_ISL_1090211	Aruba/AW-RIVM-13745/2021	2021-02-12	South America	Aruba	Dutch COVID-19 response team	National Institute for Public Health and the Environment (RIVM)	Adam Meijer et al
EPI_ISL_1089607	Aruba/AW-RIVM-13749/2021	2021-02-12	South America	Aruba	Dutch COVID-19 response team	National Institute for Public Health and the Environment (RIVM)	Adam Meijer et al
EPI_ISL_1090212	Aruba/AW-RIVM-13754/2021	2021-02-12	South America	Aruba	Dutch COVID-19 response team	National Institute for Public Health and the Environment (RIVM)	Adam Meijer et al
EPI_ISL_1090213	Aruba/AW-RIVM-13757/2021	2021-02-12	South America	Aruba	Dutch COVID-19 response team	National Institute for Public Health and the Environment (RIVM)	Adam Meijer et al
EPI_ISL_1090214	Aruba/AW-RIVM-13762/2021	2021-02-12	South America	Aruba	Dutch COVID-19 response team	National Institute for Public Health and the Environment (RIVM)	Adam Meijer et al
EPI_ISL_1090215	Aruba/AW-RIVM-13771/2021	2021-02-12	South America	Aruba	Dutch COVID-19 response team	National Institute for Public Health and the Environment (RIVM)	Adam Meijer et al
EPI_ISL_1090216	Aruba/AW-RIVM-13772/2021	2021-02-12	South America	Aruba	Dutch COVID-19 response team	National Institute for Public Health and the Environment (RIVM)	Adam Meijer et al
EPI_ISL_1090218	Aruba/AW-RIVM-13780/2021	2021-02-12	South America	Aruba	Dutch COVID-19 response team	National Institute for Public Health and the Environment (RIVM)	Adam Meijer et al
EPI_ISL_1090219	Aruba/AW-RIVM-13787/2021	2021-02-12	South America	Aruba	Dutch COVID-19 response team	National Institute for Public Health and the Environment (RIVM)	Adam Meijer et al
EPI_ISL_1090220	Aruba/AW-RIVM-13794/2021	2021-02-12	South America	Aruba	Dutch COVID-19 response team	National Institute for Public Health and the Environment (RIVM)	Adam Meijer et al
EPI_ISL_1165587	Aruba/AW-RIVM-14429/2021	2021-02-19	South America	Aruba	Dutch COVID-19 response team	National Institute for Public Health and the Environment (RIVM)	Adam Meijer et al
EPI_ISL_1165588	Aruba/AW-RIVM-14430/2021	2021-02-19	South America	Aruba	Dutch COVID-19 response team	National Institute for Public Health and the Environment (RIVM)	Adam Meijer et al
EPI_ISL_1165508	Aruba/AW-RIVM-14432/2021	2021-02-19	South America	Aruba	Dutch COVID-19 response team	National Institute for Public Health and the Environment (RIVM)	Adam Meijer et al
EPI_ISL_1165509	Aruba/AW-RIVM-14433/2021	2021-02-19	South America	Aruba	Dutch COVID-19 response team	National Institute for Public Health and the Environment (RIVM)	Adam Meijer et al
EPI_ISL_1165510	Aruba/AW-RIVM-14435/2021	2021-02-19	South America	Aruba	Dutch COVID-19 response team	National Institute for Public Health and the Environment (RIVM)	Adam Meijer et al
EPI_ISL_1165574	Aruba/AW-RIVM-14438/2021	2021-02-19	South America	Aruba	Dutch COVID-19 response team	National Institute for Public Health and the Environment (RIVM)	Adam Meijer et al
EPI_ISL_1165589	Aruba/AW-RIVM-14439/2021	2021-02-19	South America	Aruba	Dutch COVID-19 response team	National Institute for Public Health and the Environment (RIVM)	Adam Meijer et al
EPI_ISL_1165590	Aruba/AW-RIVM-14441/2021	2021-02-19	South America	Aruba	Dutch COVID-19 response team	National Institute for Public Health and the Environment (RIVM)	Adam Meijer et al
EPI_ISL_1165511	Aruba/AW-RIVM-14444/2021	2021-02-19	South America	Aruba	Dutch COVID-19 response team	National Institute for Public Health and the Environment (RIVM)	Adam Meijer et al
EPI_ISL_1165512	Aruba/AW-RIVM-14445/2021	2021-02-19	South America	Aruba	Dutch COVID-19 response team	National Institute for Public Health and the Environment (RIVM)	Adam Meijer et al
EPI_ISL_1165513	Aruba/AW-RIVM-14447/2021	2021-02-19	South America	Aruba	Dutch COVID-19 response team	National Institute for Public Health and the Environment (RIVM)	Adam Meijer et al
EPI_ISL_1165575	Aruba/AW-RIVM-14450/2021	2021-02-19	South America	Aruba	Dutch COVID-19 response team	National Institute for Public Health and the Environment (RIVM)	Adam Meijer et al
EPI_ISL_1165591	Aruba/AW-RIVM-14451/2021	2021-02-19	South America	Aruba	Dutch COVID-19 response team	National Institute for Public Health and the Environment (RIVM)	Adam Meijer et al
EPI_ISL_1165514	Aruba/AW-RIVM-14453/2021	2021-02-19	South America	Aruba	Dutch COVID-19 response team	National Institute for Public Health and the Environment (RIVM)	Adam Meijer et al
EPI_ISL_1165515	Aruba/AW-RIVM-14456/2021	2021-02-19	South America	Aruba	Dutch COVID-19 response team	National Institute for Public Health and the Environment (RIVM)	Adam Meijer et al
EPI_ISL_1165516	Aruba/AW-RIVM-14457/2021	2021-02-19	South America	Aruba	Dutch COVID-19 response team	National Institute for Public Health and the Environment (RIVM)	Adam Meijer et al
EPI_ISL_1165592	Aruba/AW-RIVM-14459/2021	2021-02-19	South America	Aruba	Dutch COVID-19 response team	National Institute for Public Health and the Environment (RIVM)	Adam Meijer et al
EPI_ISL_1165593	Aruba/AW-RIVM-14462/2021	2021-02-19	South America	Aruba	Dutch COVID-19 response team	National Institute for Public Health and the Environment (RIVM)	Adam Meijer et al
EPI_ISL_1165517	Aruba/AW-RIVM-14463/2021	2021-02-19	South America	Aruba	Dutch COVID-19 response team	National Institute for Public Health and the Environment (RIVM)	Adam Meijer et al
EPI_ISL_1165518	Aruba/AW-RIVM-14464/2021	2021-02-19	South America	Aruba	Dutch COVID-19 response team	National Institute for Public Health and the Environment (RIVM)	Adam Meijer et al
EPI_ISL_1165594	Aruba/AW-RIVM-14466/2021	2021-02-19	South America	Aruba	Dutch COVID-19 response team	National Institute for Public Health and the Environment (RIVM)	Adam Meijer et al
EPI_ISL_1165595	Aruba/AW-RIVM-14467/2021	2021-02-19	South America	Aruba	Dutch COVID-19 response team	National Institute for Public Health and the Environment (RIVM)	Adam Meijer et al
EPI_ISL_1165519	Aruba/AW-RIVM-14468/2021	2021-02-19	South America	Aruba	Dutch COVID-19 response team	National Institute for Public Health and the Environment (RIVM)	Adam Meijer et al
EPI_ISL_1165576	Aruba/AW-RIVM-14471/2021	2021-02-19	South America	Aruba	Dutch COVID-19 response team	National Institute for Public Health and the Environment (RIVM)	Adam Meijer et al
EPI_ISL_1165520	Aruba/AW-RIVM-14472/2021	2021-02-19	South America	Aruba	Dutch COVID-19 response team	National Institute for Public Health and the Environment (RIVM)	Adam Meijer et al
EPI_ISL_1165521	Aruba/AW-RIVM-14473/2021	2021-02-19	South America	Aruba	Dutch COVID-19 response team	National Institute for Public Health and the Environment (RIVM)	Adam Meijer et al
EPI_ISL_1165596	Aruba/AW-RIVM-14474/2021	2021-02-19	South America	Aruba	Dutch COVID-19 response team	National Institute for Public Health and the Environment (RIVM)	Adam Meijer et al
EPI_ISL_1165597	Aruba/AW-RIVM-14478/2021	2021-02-19	South America	Aruba	Dutch COVID-19 response team	National Institute for Public Health and the Environment (RIVM)	Adam Meijer et al
EPI_ISL_1165598	Aruba/AW-RIVM-14479/2021	2021-02-19	South America	Aruba	Dutch COVID-19 response team	National Institute for Public Health and the Environment (RIVM)	Adam Meijer et al
EPI_ISL_1165522	Aruba/AW-RIVM-14480/2021	2021-02-19	South America	Aruba	Dutch COVID-19 response team	National Institute for Public Health and the Environment (RIVM)	Adam Meijer et al
EPI_ISL_1165523	Aruba/AW-RIVM-14484/2021	2021-02-19	South America	Aruba	Dutch COVID-19 response team	National Institute for Public Health and the Environment (RIVM)	Adam Meijer et al
EPI_ISL_1165524	Aruba/AW-RIVM-14486/2021	2021-02-19	South America	Aruba	Dutch COVID-19 response team	National Institute for Public Health and the Environment (RIVM)	Adam Meijer et al
EPI_ISL_1165525	Aruba/AW-RIVM-14487/2021	2021-02-19	South America	Aruba	Dutch COVID-19 response team	National Institute for Public Health and the Environment (RIVM)	Adam Meijer et al
EPI_ISL_1165599	Aruba/AW-RIVM-14491/2021	2021-02-19	South America	Aruba	Dutch COVID-19 response team	National Institute for Public Health and the Environment (RIVM)	Adam Meijer et al
EPI_ISL_1165526	Aruba/AW-RIVM-14493/2021	2021-02-19	South America	Aruba	Dutch COVID-19 response team	National Institute for Public Health and the Environment (RIVM)	Adam Meijer et al
EPI_ISL_1165600	Aruba/AW-RIVM-14494/2021	2021-02-19	South America	Aruba	Dutch COVID-19 response team	National Institute for Public Health and the Environment (RIVM)	Adam Meijer et al
EPI_ISL_1165601	Aruba/AW-RIVM-14498/2021	2021-02-19	South America	Aruba	Dutch COVID-19 response team	National Institute for Public Health and the Environment (RIVM)	Adam Meijer et al
EPI_ISL_1165602	Aruba/AW-RIVM-14500/2021	2021-02-19	South America	Aruba	Dutch COVID-19 response team	National Institute for Public Health and the Environment (RIVM)	Adam Meijer et al
EPI_ISL_1165527	Aruba/AW-RIVM-14501/2021	2021-02-19	South America	Aruba	Dutch COVID-19 response team	National Institute for Public Health and the Environment (RIVM)	Adam Meijer et al
EPI_ISL_1165603	Aruba/AW-RIVM-14504/2021	2021-02-19	South America	Aruba	Dutch COVID-19 response team	National Institute for Public Health and the Environment (RIVM)	Adam Meijer et al
EPI_ISL_1165604	Aruba/AW-RIVM-14506/2021	2021-02-19	South America	Aruba	Dutch COVID-19 response team	National Institute for Public Health and the Environment (RIVM)	Adam Meijer et al
EPI_ISL_1165605	Aruba/AW-RIVM-14511/2021	2021-02-19	South America	Aruba	Dutch COVID-19 response team	National Institute for Public Health and the Environment (RIVM)	Adam Meijer et al
EPI_ISL_1165528	Aruba/AW-RIVM-14513/2021	2021-02-19	South America	Aruba	Dutch COVID-19 response team	National Institute for Public Health and the Environment (RIVM)	Adam Meijer et al
EPI_ISL_1165606	Aruba/AW-RIVM-14519/2021	2021-02-19	South America	Aruba	Dutch COVID-19 response team	National Institute for Public Health and the Environment (RIVM)	Adam Meijer et al
EPI_ISL_1165384	Aruba/AW-RIVM-14524/2021	2021-02-19	South America	Aruba	Dutch COVID-19 response team	National Institute for Public Health and the Environment (RIVM)	Adam Meijer et al
EPI_ISL_1165607	Aruba/AW-RIVM-14848/2021	2021-02-15	South America	Aruba	Dutch COVID-19 response team	National Institute for Public Health and the Environment (RIVM)	Adam Meijer et al
EPI_ISL_1165608	Aruba/AW-RIVM-14849/2021	2021-02-15	South America	Aruba	Dutch COVID-19 response team	National Institute for Public Health and the Environment (RIVM)	Adam Meijer et al
EPI_ISL_1165609	Aruba/AW-RIVM-14850/2021	2021-02-15	South America	Aruba	Dutch COVID-19 response team	National Institute for Public Health and the Environment (RIVM)	Adam Meijer et al
EPI_ISL_1165610	Aruba/AW-RIVM-14851/2021	2021-02-16	South America	Aruba	Dutch COVID-19 response team	National Institute for Public Health and the Environment (RIVM)	Adam Meijer et al
EPI_ISL_1165611	Aruba/AW-RIVM-14859/2021	2021-02-15	South America	Aruba	Dutch COVID-19 response team	National Institute for Public Health and the Environment (RIVM)	Adam Meijer et al
EPI_ISL_1165529	Aruba/AW-RIVM-14860/2021	2021-02-15	South America	Aruba	Dutch COVID-19 response team	National Institute for Public Health and the Environment (RIVM)	Adam Meijer et al
EPI_ISL_1165612	Aruba/AW-RIVM-14869/2021	2021-02-14	South America	Aruba	Dutch COVID-19 response team	National Institute for Public Health and the Environment (RIVM)	Adam Meijer et al
EPI_ISL_1165565	Aruba/AW-RIVM-14870/2021	2021-02-15	South America	Aruba	Dutch COVID-19 response team	National Institute for Public Health and the Environment (RIVM)	Adam Meijer et al
EPI_ISL_1165613	Aruba/AW-RIVM-14871/2021	2021-02-15	South America	Aruba	Dutch COVID-19 response team	National Institute for Public Health and the Environment (RIVM)	Adam Meijer et al
EPI_ISL_1165614	Aruba/AW-RIVM-14880/2021	2021-02-14	South America	Aruba	Dutch COVID-19 response team	National Institute for Public Health and the Environment (RIVM)	Adam Meijer et al
EPI_ISL_1165615	Aruba/AW-RIVM-14881/2021	2021-02-15	South America	Aruba	Dutch COVID-19 response team	National Institute for Public Health and the Environment (RIVM)	Adam Meijer et al
EPI_ISL_1165616	Aruba/AW-RIVM-14882/2021	2021-02-16	South America	Aruba	Dutch COVID-19 response team	National Institute for Public Health and the Environment (RIVM)	Adam Meijer et al
EPI_ISL_1165617	Aruba/AW-RIVM-14889/2021	2021-02-14	South America	Aruba	Dutch COVID-19 response team	National Institute for Public Health and the Environment (RIVM)	Adam Meijer et al
EPI_ISL_1165530	Aruba/AW-RIVM-14890/2021	2021-02-15	South America	Aruba	Dutch COVID-19 response team	National Institute for Public Health and the Environment (RIVM)	Adam Meijer et al
EPI_ISL_1165531	Aruba/AW-RIVM-14891/2021	2021-02-15	South America	Aruba	Dutch COVID-19 response team	National Institute for Public Health and the Environment (RIVM)	Adam Meijer et al
EPI_ISL_1165532	Aruba/AW-RIVM-14892/2021	2021-02-16	South America	Aruba	Dutch COVID-19 response team	National Institute for Public Health and the Environment (RIVM)	Adam Meijer et al
EPI_ISL_1165618	Aruba/AW-RIVM-14900/2021	2021-02-14	South America	Aruba	Dutch COVID-19 response team	National Institute for Public Health and the Environment (RIVM)	Adam Meijer et al
EPI_ISL_1165619	Aruba/AW-RIVM-14901/2021	2021-02-15	South America	Aruba	Dutch COVID-19 response team	National Institute for Public Health and the Environment (RIVM)	Adam Meijer et al
EPI_ISL_1165620	Aruba/AW-RIVM-14902/2021	2021-02-15	South America	Aruba	Dutch COVID-19 response team	National Institute for Public Health and the Environment (RIVM)	Adam Meijer et al
EPI_ISL_1165621	Aruba/AW-RIVM-14903/2021	2021-02-16	South America	Aruba	Dutch COVID-19 response team	National Institute for Public Health and the Environment (RIVM)	Adam Meijer et al
EPI_ISL_1165622	Aruba/AW-RIVM-14910/2021	2021-02-14	South America	Aruba	Dutch COVID-19 response team	National Institute for Public Health and the Environment (RIVM)	Adam Meijer et al
EPI_ISL_1165586	Aruba/AW-RIVM-14911/2021	2021-02-14	South America	Aruba	Dutch COVID-19 response team	National Institute for Public Health and the Environment (RIVM)	Adam Meijer et al
EPI_ISL_1165623	Aruba/AW-RIVM-14912/2021	2021-02-15	South America	Aruba	Dutch COVID-19 response team	National Institute for Public Health and the Environment (RIVM)	Adam Meijer et al
EPI_ISL_1165624	Aruba/AW-RIVM-14913/2021	2021-02-15	South America	Aruba	Dutch COVID-19 response team	National Institute for Public Health and the Environment (RIVM)	Adam Meijer et al
EPI_ISL_1165625	Aruba/AW-RIVM-14914/2021	2021-02-16	South America	Aruba	Dutch COVID-19 response team	National Institute for Public Health and the Environment (RIVM)	Adam Meijer et al
EPI_ISL_1165627	Aruba/AW-RIVM-14922/2021	2021-02-15	South America	Aruba	Dutch COVID-19 response team	National Institute for Public Health and the Environment (RIVM)	Adam Meijer et al
EPI_ISL_1165533	Aruba/AW-RIVM-14923/2021	2021-02-15	South America	Aruba	Dutch COVID-19 response team	National Institute for Public Health and the Environment (RIVM)	Adam Meijer et al
EPI_ISL_1165628	Aruba/AW-RIVM-14924/2021	2021-02-16	South America	Aruba	Dutch COVID-19 response team	National Institute for Public Health and the Environment (RIVM)	Adam Meijer et al
EPI_ISL_1216230	Aruba/AW-RIVM-15499/2021	2021-01-13	South America	Aruba	Dutch COVID-19 response team	National Institute for Public Health and the Environment (RIVM)	Adam Meijer et al
EPI_ISL_1216232	Aruba/AW-RIVM-15500/2021	2021-01-13	South America	Aruba	Dutch COVID-19 response team	National Institute for Public Health and the Environment (RIVM)	Adam Meijer et al
EPI_ISL_1216234	Aruba/AW-RIVM-15501/2021	2021-01-13	South America	Aruba	Dutch COVID-19 response team	National Institute for Public Health and the Environment (RIVM)	Adam Meijer et al
EPI_ISL_1216236	Aruba/AW-RIVM-15502/2021	2021-01-13	South America	Aruba	Dutch COVID-19 response team	National Institute for Public Health and the Environment (RIVM)	Adam Meijer et al
EPI_ISL_1216238	Aruba/AW-RIVM-15503/2021	2021-01-13	South America	Aruba	Dutch COVID-19 response team	National Institute for Public Health and the Environment (RIVM)	Adam Meijer et al
EPI_ISL_1232534	Aruba/AW-RIVM-15859/2021	2021-02-21	South America	Aruba	Dutch COVID-19 response team	National Institute for Public Health and the Environment (RIVM)	Adam Meijer et al
EPI_ISL_1232535	Aruba/AW-RIVM-15860/2021	2021-02-22	South America	Aruba	Dutch COVID-19 response team	National Institute for Public Health and the Environment (RIVM)	Adam Meijer et al
EPI_ISL_1232536	Aruba/AW-RIVM-15861/2021	2021-02-23	South America	Aruba	Dutch COVID-19 response team	National Institute for Public Health and the Environment (RIVM)	Adam Meijer et al
EPI_ISL_1232537	Aruba/AW-RIVM-15862/2021	2021-02-23	South America	Aruba	Dutch COVID-19 response team	National Institute for Public Health and the Environment (RIVM)	Adam Meijer et al
EPI_ISL_1232545	Aruba/AW-RIVM-15870/2021	2021-02-21	South America	Aruba	Dutch COVID-19 response team	National Institute for Public Health and the Environment (RIVM)	Adam Meijer et al
EPI_ISL_1232546	Aruba/AW-RIVM-15871/2021	2021-02-22	South America	Aruba	Dutch COVID-19 response team	National Institute for Public Health and the Environment (RIVM)	Adam Meijer et al
EPI_ISL_1232547	Aruba/AW-RIVM-15872/2021	2021-02-23	South America	Aruba	Dutch COVID-19 response team	National Institute for Public Health and the Environment (RIVM)	Adam Meijer et al
EPI_ISL_1232548	Aruba/AW-RIVM-15873/2021	2021-02-23	South America	Aruba	Dutch COVID-19 response team	National Institute for Public Health and the Environment (RIVM)	Adam Meijer et al
EPI_ISL_1232549	Aruba/AW-RIVM-15874/2021	2021-02-23	South America	Aruba	Dutch COVID-19 response team	National Institute for Public Health and the Environment (RIVM)	Adam Meijer et al
EPI_ISL_1232557	Aruba/AW-RIVM-15882/2021	2021-02-21	South America	Aruba	Dutch COVID-19 response team	National Institute for Public Health and the Environment (RIVM)	Adam Meijer et al
EPI_ISL_1232558	Aruba/AW-RIVM-15883/2021	2021-02-22	South America	Aruba	Dutch COVID-19 response team	National Institute for Public Health and the Environment (RIVM)	Adam Meijer et al
EPI_ISL_1232559	Aruba/AW-RIVM-15884/2021	2021-02-23	South America	Aruba	Dutch COVID-19 response team	National Institute for Public Health and the Environment (RIVM)	Adam Meijer et al
EPI_ISL_1232560	Aruba/AW-RIVM-15885/2021	2021-02-23	South America	Aruba	Dutch COVID-19 response team	National Institute for Public Health and the Environment (RIVM)	Adam Meijer et al
EPI_ISL_1232561	Aruba/AW-RIVM-15886/2021	2021-02-23	South America	Aruba	Dutch COVID-19 response team	National Institute for Public Health and the Environment (RIVM)	Adam Meijer et al
EPI_ISL_1232569	Aruba/AW-RIVM-15894/2021	2021-02-21	South America	Aruba	Dutch COVID-19 response team	National Institute for Public Health and the Environment (RIVM)	Adam Meijer et al
EPI_ISL_1232570	Aruba/AW-RIVM-15895/2021	2021-02-22	South America	Aruba	Dutch COVID-19 response team	National Institute for Public Health and the Environment (RIVM)	Adam Meijer et al
EPI_ISL_1232571	Aruba/AW-RIVM-15896/2021	2021-02-23	South America	Aruba	Dutch COVID-19 response team	National Institute for Public Health and the Environment (RIVM)	Adam Meijer et al
EPI_ISL_1232572	Aruba/AW-RIVM-15897/2021	2021-02-23	South America	Aruba	Dutch COVID-19 response team	National Institute for Public Health and the Environment (RIVM)	Adam Meijer et al
EPI_ISL_1232580	Aruba/AW-RIVM-15905/2021	2021-02-21	South America	Aruba	Dutch COVID-19 response team	National Institute for Public Health and the Environment (RIVM)	Adam Meijer et al
EPI_ISL_1232581	Aruba/AW-RIVM-15906/2021	2021-02-22	South America	Aruba	Dutch COVID-19 response team	National Institute for Public Health and the Environment (RIVM)	Adam Meijer et al
EPI_ISL_1232582	Aruba/AW-RIVM-15907/2021	2021-02-23	South America	Aruba	Dutch COVID-19 response team	National Institute for Public Health and the Environment (RIVM)	Adam Meijer et al
EPI_ISL_1232583	Aruba/AW-RIVM-15908/2021	2021-02-23	South America	Aruba	Dutch COVID-19 response team	National Institute for Public Health and the Environment (RIVM)	Adam Meijer et al
EPI_ISL_1232591	Aruba/AW-RIVM-15916/2021	2021-02-22	South America	Aruba	Dutch COVID-19 response team	National Institute for Public Health and the Environment (RIVM)	Adam Meijer et al
EPI_ISL_1232592	Aruba/AW-RIVM-15917/2021	2021-02-23	South America	Aruba	Dutch COVID-19 response team	National Institute for Public Health and the Environment (RIVM)	Adam Meijer et al
EPI_ISL_1232593	Aruba/AW-RIVM-15918/2021	2021-02-23	South America	Aruba	Dutch COVID-19 response team	National Institute for Public Health and the Environment (RIVM)	Adam Meijer et al
EPI_ISL_1232601	Aruba/AW-RIVM-15926/2021	2021-02-22	South America	Aruba	Dutch COVID-19 response team	National Institute for Public Health and the Environment (RIVM)	Adam Meijer et al
EPI_ISL_1232602	Aruba/AW-RIVM-15927/2021	2021-02-22	South America	Aruba	Dutch COVID-19 response team	National Institute for Public Health and the Environment (RIVM)	Adam Meijer et al
EPI_ISL_1232603	Aruba/AW-RIVM-15928/2021	2021-02-23	South America	Aruba	Dutch COVID-19 response team	National Institute for Public Health and the Environment (RIVM)	Adam Meijer et al
EPI_ISL_1232604	Aruba/AW-RIVM-15929/2021	2021-02-23	South America	Aruba	Dutch COVID-19 response team	National Institute for Public Health and the Environment (RIVM)	Adam Meijer et al
EPI_ISL_1232613	Aruba/AW-RIVM-15938/2021	2021-02-22	South America	Aruba	Dutch COVID-19 response team	National Institute for Public Health and the Environment (RIVM)	Adam Meijer et al
EPI_ISL_1232614	Aruba/AW-RIVM-15939/2021	2021-02-22	South America	Aruba	Dutch COVID-19 response team	National Institute for Public Health and the Environment (RIVM)	Adam Meijer et al
EPI_ISL_1232615	Aruba/AW-RIVM-15940/2021	2021-02-23	South America	Aruba	Dutch COVID-19 response team	National Institute for Public Health and the Environment (RIVM)	Adam Meijer et al
EPI_ISL_1232616	Aruba/AW-RIVM-15941/2021	2021-02-23	South America	Aruba	Dutch COVID-19 response team	National Institute for Public Health and the Environment (RIVM)	Adam Meijer et al
EPI_ISL_1232685	Aruba/AW-RIVM-16010/2021	2021-02-25	South America	Aruba	Dutch COVID-19 response team	National Institute for Public Health and the Environment (RIVM)	Adam Meijer et al
EPI_ISL_1232686	Aruba/AW-RIVM-16011/2021	2021-02-25	South America	Aruba	Dutch COVID-19 response team	National Institute for Public Health and the Environment (RIVM)	Adam Meijer et al
EPI_ISL_1232687	Aruba/AW-RIVM-16012/2021	2021-02-26	South America	Aruba	Dutch COVID-19 response team	National Institute for Public Health and the Environment (RIVM)	Adam Meijer et al
EPI_ISL_1232688	Aruba/AW-RIVM-16013/2021	2021-02-26	South America	Aruba	Dutch COVID-19 response team	National Institute for Public Health and the Environment (RIVM)	Adam Meijer et al
EPI_ISL_1232689	Aruba/AW-RIVM-16014/2021	2021-02-27	South America	Aruba	Dutch COVID-19 response team	National Institute for Public Health and the Environment (RIVM)	Adam Meijer et al
EPI_ISL_1232696	Aruba/AW-RIVM-16021/2021	2021-02-25	South America	Aruba	Dutch COVID-19 response team	National Institute for Public Health and the Environment (RIVM)	Adam Meijer et al
EPI_ISL_1232697	Aruba/AW-RIVM-16022/2021	2021-02-25	South America	Aruba	Dutch COVID-19 response team	National Institute for Public Health and the Environment (RIVM)	Adam Meijer et al
EPI_ISL_1232698	Aruba/AW-RIVM-16023/2021	2021-02-26	South America	Aruba	Dutch COVID-19 response team	National Institute for Public Health and the Environment (RIVM)	Adam Meijer et al
EPI_ISL_1232699	Aruba/AW-RIVM-16024/2021	2021-02-27	South America	Aruba	Dutch COVID-19 response team	National Institute for Public Health and the Environment (RIVM)	Adam Meijer et al
EPI_ISL_1232707	Aruba/AW-RIVM-16032/2021	2021-02-25	South America	Aruba	Dutch COVID-19 response team	National Institute for Public Health and the Environment (RIVM)	Adam Meijer et al
EPI_ISL_1232708	Aruba/AW-RIVM-16033/2021	2021-02-25	South America	Aruba	Dutch COVID-19 response team	National Institute for Public Health and the Environment (RIVM)	Adam Meijer et al
EPI_ISL_1232709	Aruba/AW-RIVM-16034/2021	2021-02-27	South America	Aruba	Dutch COVID-19 response team	National Institute for Public Health and the Environment (RIVM)	Adam Meijer et al
EPI_ISL_1232714	Aruba/AW-RIVM-16039/2021	2021-02-25	South America	Aruba	Dutch COVID-19 response team	National Institute for Public Health and the Environment (RIVM)	Adam Meijer et al
EPI_ISL_1232715	Aruba/AW-RIVM-16040/2021	2021-02-25	South America	Aruba	Dutch COVID-19 response team	National Institute for Public Health and the Environment (RIVM)	Adam Meijer et al
EPI_ISL_1232716	Aruba/AW-RIVM-16041/2021	2021-02-26	South America	Aruba	Dutch COVID-19 response team	National Institute for Public Health and the Environment (RIVM)	Adam Meijer et al
EPI_ISL_1232717	Aruba/AW-RIVM-16042/2021	2021-02-26	South America	Aruba	Dutch COVID-19 response team	National Institute for Public Health and the Environment (RIVM)	Adam Meijer et al
EPI_ISL_1232726	Aruba/AW-RIVM-16051/2021	2021-02-25	South America	Aruba	Dutch COVID-19 response team	National Institute for Public Health and the Environment (RIVM)	Adam Meijer et al
EPI_ISL_1232727	Aruba/AW-RIVM-16052/2021	2021-02-25	South America	Aruba	Dutch COVID-19 response team	National Institute for Public Health and the Environment (RIVM)	Adam Meijer et al
EPI_ISL_1232728	Aruba/AW-RIVM-16053/2021	2021-02-26	South America	Aruba	Dutch COVID-19 response team	National Institute for Public Health and the Environment (RIVM)	Adam Meijer et al
EPI_ISL_1232736	Aruba/AW-RIVM-16061/2021	2021-02-25	South America	Aruba	Dutch COVID-19 response team	National Institute for Public Health and the Environment (RIVM)	Adam Meijer et al
EPI_ISL_1232737	Aruba/AW-RIVM-16062/2021	2021-02-25	South America	Aruba	Dutch COVID-19 response team	National Institute for Public Health and the Environment (RIVM)	Adam Meijer et al
EPI_ISL_1232738	Aruba/AW-RIVM-16063/2021	2021-02-26	South America	Aruba	Dutch COVID-19 response team	National Institute for Public Health and the Environment (RIVM)	Adam Meijer et al
EPI_ISL_1232739	Aruba/AW-RIVM-16064/2021	2021-02-27	South America	Aruba	Dutch COVID-19 response team	National Institute for Public Health and the Environment (RIVM)	Adam Meijer et al
EPI_ISL_1232748	Aruba/AW-RIVM-16073/2021	2021-02-25	South America	Aruba	Dutch COVID-19 response team	National Institute for Public Health and the Environment (RIVM)	Adam Meijer et al
EPI_ISL_1232749	Aruba/AW-RIVM-16074/2021	2021-02-26	South America	Aruba	Dutch COVID-19 response team	National Institute for Public Health and the Environment (RIVM)	Adam Meijer et al
EPI_ISL_1232750	Aruba/AW-RIVM-16075/2021	2021-02-27	South America	Aruba	Dutch COVID-19 response team	National Institute for Public Health and the Environment (RIVM)	Adam Meijer et al
EPI_ISL_1232757	Aruba/AW-RIVM-16082/2021	2021-02-25	South America	Aruba	Dutch COVID-19 response team	National Institute for Public Health and the Environment (RIVM)	Adam Meijer et al
EPI_ISL_1232758	Aruba/AW-RIVM-16083/2021	2021-02-25	South America	Aruba	Dutch COVID-19 response team	National Institute for Public Health and the Environment (RIVM)	Adam Meijer et al
EPI_ISL_1232759	Aruba/AW-RIVM-16084/2021	2021-02-26	South America	Aruba	Dutch COVID-19 response team	National Institute for Public Health and the Environment (RIVM)	Adam Meijer et al
EPI_ISL_1289383	Aruba/AW-RIVM-16732/2021	2021-02-27	South America	Aruba	Dutch COVID-19 response team	National Institute for Public Health and the Environment (RIVM)	Adam Meijer et al
EPI_ISL_1289175	Aruba/AW-RIVM-16733/2021	2021-02-28	South America	Aruba	Dutch COVID-19 response team	National Institute for Public Health and the Environment (RIVM)	Adam Meijer et al
EPI_ISL_1289384	Aruba/AW-RIVM-16734/2021	2021-03-01	South America	Aruba	Dutch COVID-19 response team	National Institute for Public Health and the Environment (RIVM)	Adam Meijer et al
EPI_ISL_1289385	Aruba/AW-RIVM-16735/2021	2021-03-01	South America	Aruba	Dutch COVID-19 response team	National Institute for Public Health and the Environment (RIVM)	Adam Meijer et al
EPI_ISL_1289386	Aruba/AW-RIVM-16736/2021	2021-03-01	South America	Aruba	Dutch COVID-19 response team	National Institute for Public Health and the Environment (RIVM)	Adam Meijer et al
EPI_ISL_1289176	Aruba/AW-RIVM-16743/2021	2021-02-27	South America	Aruba	Dutch COVID-19 response team	National Institute for Public Health and the Environment (RIVM)	Adam Meijer et al
EPI_ISL_1289387	Aruba/AW-RIVM-16744/2021	2021-02-28	South America	Aruba	Dutch COVID-19 response team	National Institute for Public Health and the Environment (RIVM)	Adam Meijer et al
EPI_ISL_1289388	Aruba/AW-RIVM-16745/2021	2021-03-01	South America	Aruba	Dutch COVID-19 response team	National Institute for Public Health and the Environment (RIVM)	Adam Meijer et al
EPI_ISL_1289389	Aruba/AW-RIVM-16746/2021	2021-03-01	South America	Aruba	Dutch COVID-19 response team	National Institute for Public Health and the Environment (RIVM)	Adam Meijer et al
EPI_ISL_1289226	Aruba/AW-RIVM-16747/2021	2021-03-01	South America	Aruba	Dutch COVID-19 response team	National Institute for Public Health and the Environment (RIVM)	Adam Meijer et al
EPI_ISL_1289177	Aruba/AW-RIVM-16754/2021	2021-02-27	South America	Aruba	Dutch COVID-19 response team	National Institute for Public Health and the Environment (RIVM)	Adam Meijer et al
EPI_ISL_1289178	Aruba/AW-RIVM-16755/2021	2021-02-28	South America	Aruba	Dutch COVID-19 response team	National Institute for Public Health and the Environment (RIVM)	Adam Meijer et al
EPI_ISL_1289179	Aruba/AW-RIVM-16756/2021	2021-03-01	South America	Aruba	Dutch COVID-19 response team	National Institute for Public Health and the Environment (RIVM)	Adam Meijer et al
EPI_ISL_1289390	Aruba/AW-RIVM-16757/2021	2021-03-01	South America	Aruba	Dutch COVID-19 response team	National Institute for Public Health and the Environment (RIVM)	Adam Meijer et al
EPI_ISL_1289180	Aruba/AW-RIVM-16758/2021	2021-03-01	South America	Aruba	Dutch COVID-19 response team	National Institute for Public Health and the Environment (RIVM)	Adam Meijer et al
EPI_ISL_1289181	Aruba/AW-RIVM-16765/2021	2021-02-27	South America	Aruba	Dutch COVID-19 response team	National Institute for Public Health and the Environment (RIVM)	Adam Meijer et al
EPI_ISL_1289134	Aruba/AW-RIVM-16766/2021	2021-02-28	South America	Aruba	Dutch COVID-19 response team	National Institute for Public Health and the Environment (RIVM)	Adam Meijer et al
EPI_ISL_1289182	Aruba/AW-RIVM-16767/2021	2021-03-01	South America	Aruba	Dutch COVID-19 response team	National Institute for Public Health and the Environment (RIVM)	Adam Meijer et al
EPI_ISL_1289183	Aruba/AW-RIVM-16768/2021	2021-03-01	South America	Aruba	Dutch COVID-19 response team	National Institute for Public Health and the Environment (RIVM)	Adam Meijer et al
EPI_ISL_1289391	Aruba/AW-RIVM-16777/2021	2021-02-27	South America	Aruba	Dutch COVID-19 response team	National Institute for Public Health and the Environment (RIVM)	Adam Meijer et al
EPI_ISL_1289227	Aruba/AW-RIVM-16778/2021	2021-03-01	South America	Aruba	Dutch COVID-19 response team	National Institute for Public Health and the Environment (RIVM)	Adam Meijer et al
EPI_ISL_1289392	Aruba/AW-RIVM-16779/2021	2021-03-01	South America	Aruba	Dutch COVID-19 response team	National Institute for Public Health and the Environment (RIVM)	Adam Meijer et al
EPI_ISL_1289184	Aruba/AW-RIVM-16780/2021	2021-03-01	South America	Aruba	Dutch COVID-19 response team	National Institute for Public Health and the Environment (RIVM)	Adam Meijer et al
EPI_ISL_1289228	Aruba/AW-RIVM-16789/2021	2021-02-28	South America	Aruba	Dutch COVID-19 response team	National Institute for Public Health and the Environment (RIVM)	Adam Meijer et al
EPI_ISL_1289185	Aruba/AW-RIVM-16790/2021	2021-03-01	South America	Aruba	Dutch COVID-19 response team	National Institute for Public Health and the Environment (RIVM)	Adam Meijer et al
EPI_ISL_1289393	Aruba/AW-RIVM-16791/2021	2021-03-01	South America	Aruba	Dutch COVID-19 response team	National Institute for Public Health and the Environment (RIVM)	Adam Meijer et al
EPI_ISL_1289186	Aruba/AW-RIVM-16800/2021	2021-02-28	South America	Aruba	Dutch COVID-19 response team	National Institute for Public Health and the Environment (RIVM)	Adam Meijer et al
EPI_ISL_1289187	Aruba/AW-RIVM-16801/2021	2021-03-01	South America	Aruba	Dutch COVID-19 response team	National Institute for Public Health and the Environment (RIVM)	Adam Meijer et al
EPI_ISL_1289394	Aruba/AW-RIVM-16802/2021	2021-03-01	South America	Aruba	Dutch COVID-19 response team	National Institute for Public Health and the Environment (RIVM)	Adam Meijer et al
EPI_ISL_1289395	Aruba/AW-RIVM-16803/2021	2021-03-01	South America	Aruba	Dutch COVID-19 response team	National Institute for Public Health and the Environment (RIVM)	Adam Meijer et al
EPI_ISL_1289190	Aruba/AW-RIVM-16812/2021	2021-02-28	South America	Aruba	Dutch COVID-19 response team	National Institute for Public Health and the Environment (RIVM)	Adam Meijer et al
EPI_ISL_1289188	Aruba/AW-RIVM-16813/2021	2021-03-01	South America	Aruba	Dutch COVID-19 response team	National Institute for Public Health and the Environment (RIVM)	Adam Meijer et al
EPI_ISL_1289396	Aruba/AW-RIVM-16814/2021	2021-03-01	South America	Aruba	Dutch COVID-19 response team	National Institute for Public Health and the Environment (RIVM)	Adam Meijer et al
EPI_ISL_1289229	Aruba/AW-RIVM-16815/2021	2021-03-01	South America	Aruba	Dutch COVID-19 response team	National Institute for Public Health and the Environment (RIVM)	Adam Meijer et al
EPI_ISL_1371213	Aruba/AW-RIVM-17554/2021	2021-03-05	South America	Aruba	Dutch COVID-19 response team	National Institute for Public Health and the Environment (RIVM)	Adam Meijer et al
EPI_ISL_1371214	Aruba/AW-RIVM-17555/2021	2021-03-05	South America	Aruba	Dutch COVID-19 response team	National Institute for Public Health and the Environment (RIVM)	Adam Meijer et al
EPI_ISL_1371215	Aruba/AW-RIVM-17556/2021	2021-03-06	South America	Aruba	Dutch COVID-19 response team	National Institute for Public Health and the Environment (RIVM)	Adam Meijer et al
EPI_ISL_1371216	Aruba/AW-RIVM-17557/2021	2021-03-07	South America	Aruba	Dutch COVID-19 response team	National Institute for Public Health and the Environment (RIVM)	Adam Meijer et al
EPI_ISL_1371220	Aruba/AW-RIVM-17565/2021	2021-03-05	South America	Aruba	Dutch COVID-19 response team	National Institute for Public Health and the Environment (RIVM)	Adam Meijer et al
EPI_ISL_1371221	Aruba/AW-RIVM-17566/2021	2021-03-05	South America	Aruba	Dutch COVID-19 response team	National Institute for Public Health and the Environment (RIVM)	Adam Meijer et al
EPI_ISL_1371222	Aruba/AW-RIVM-17567/2021	2021-03-06	South America	Aruba	Dutch COVID-19 response team	National Institute for Public Health and the Environment (RIVM)	Adam Meijer et al
EPI_ISL_1371223	Aruba/AW-RIVM-17568/2021	2021-03-07	South America	Aruba	Dutch COVID-19 response team	National Institute for Public Health and the Environment (RIVM)	Adam Meijer et al
EPI_ISL_1371227	Aruba/AW-RIVM-17577/2021	2021-03-05	South America	Aruba	Dutch COVID-19 response team	National Institute for Public Health and the Environment (RIVM)	Adam Meijer et al
EPI_ISL_1371228	Aruba/AW-RIVM-17578/2021	2021-03-05	South America	Aruba	Dutch COVID-19 response team	National Institute for Public Health and the Environment (RIVM)	Adam Meijer et al
EPI_ISL_1371229	Aruba/AW-RIVM-17579/2021	2021-03-06	South America	Aruba	Dutch COVID-19 response team	National Institute for Public Health and the Environment (RIVM)	Adam Meijer et al
EPI_ISL_1371230	Aruba/AW-RIVM-17580/2021	2021-03-07	South America	Aruba	Dutch COVID-19 response team	National Institute for Public Health and the Environment (RIVM)	Adam Meijer et al
EPI_ISL_1371235	Aruba/AW-RIVM-17588/2021	2021-03-05	South America	Aruba	Dutch COVID-19 response team	National Institute for Public Health and the Environment (RIVM)	Adam Meijer et al
EPI_ISL_1371236	Aruba/AW-RIVM-17589/2021	2021-03-05	South America	Aruba	Dutch COVID-19 response team	National Institute for Public Health and the Environment (RIVM)	Adam Meijer et al
EPI_ISL_1371237	Aruba/AW-RIVM-17590/2021	2021-03-06	South America	Aruba	Dutch COVID-19 response team	National Institute for Public Health and the Environment (RIVM)	Adam Meijer et al
EPI_ISL_1371238	Aruba/AW-RIVM-17591/2021	2021-03-07	South America	Aruba	Dutch COVID-19 response team	National Institute for Public Health and the Environment (RIVM)	Adam Meijer et al
EPI_ISL_1371239	Aruba/AW-RIVM-17592/2021	2021-03-07	South America	Aruba	Dutch COVID-19 response team	National Institute for Public Health and the Environment (RIVM)	Adam Meijer et al
EPI_ISL_1371244	Aruba/AW-RIVM-17600/2021	2021-03-05	South America	Aruba	Dutch COVID-19 response team	National Institute for Public Health and the Environment (RIVM)	Adam Meijer et al
EPI_ISL_1371245	Aruba/AW-RIVM-17601/2021	2021-03-05	South America	Aruba	Dutch COVID-19 response team	National Institute for Public Health and the Environment (RIVM)	Adam Meijer et al
EPI_ISL_1371246	Aruba/AW-RIVM-17602/2021	2021-03-06	South America	Aruba	Dutch COVID-19 response team	National Institute for Public Health and the Environment (RIVM)	Adam Meijer et al
EPI_ISL_1371247	Aruba/AW-RIVM-17603/2021	2021-03-07	South America	Aruba	Dutch COVID-19 response team	National Institute for Public Health and the Environment (RIVM)	Adam Meijer et al
EPI_ISL_1371248	Aruba/AW-RIVM-17604/2021	2021-03-07	South America	Aruba	Dutch COVID-19 response team	National Institute for Public Health and the Environment (RIVM)	Adam Meijer et al
EPI_ISL_1371252	Aruba/AW-RIVM-17612/2021	2021-03-05	South America	Aruba	Dutch COVID-19 response team	National Institute for Public Health and the Environment (RIVM)	Adam Meijer et al
EPI_ISL_1371253	Aruba/AW-RIVM-17613/2021	2021-03-05	South America	Aruba	Dutch COVID-19 response team	National Institute for Public Health and the Environment (RIVM)	Adam Meijer et al
EPI_ISL_1371254	Aruba/AW-RIVM-17614/2021	2021-03-06	South America	Aruba	Dutch COVID-19 response team	National Institute for Public Health and the Environment (RIVM)	Adam Meijer et al
EPI_ISL_1371255	Aruba/AW-RIVM-17615/2021	2021-03-07	South America	Aruba	Dutch COVID-19 response team	National Institute for Public Health and the Environment (RIVM)	Adam Meijer et al
EPI_ISL_1371256	Aruba/AW-RIVM-17616/2021	2021-03-08	South America	Aruba	Dutch COVID-19 response team	National Institute for Public Health and the Environment (RIVM)	Adam Meijer et al
EPI_ISL_1371259	Aruba/AW-RIVM-17624/2021	2021-03-05	South America	Aruba	Dutch COVID-19 response team	National Institute for Public Health and the Environment (RIVM)	Adam Meijer et al
EPI_ISL_1371260	Aruba/AW-RIVM-17625/2021	2021-03-05	South America	Aruba	Dutch COVID-19 response team	National Institute for Public Health and the Environment (RIVM)	Adam Meijer et al
EPI_ISL_1371261	Aruba/AW-RIVM-17626/2021	2021-03-06	South America	Aruba	Dutch COVID-19 response team	National Institute for Public Health and the Environment (RIVM)	Adam Meijer et al
EPI_ISL_1371262	Aruba/AW-RIVM-17627/2021	2021-03-07	South America	Aruba	Dutch COVID-19 response team	National Institute for Public Health and the Environment (RIVM)	Adam Meijer et al
EPI_ISL_1371265	Aruba/AW-RIVM-17635/2021	2021-03-05	South America	Aruba	Dutch COVID-19 response team	National Institute for Public Health and the Environment (RIVM)	Adam Meijer et al
EPI_ISL_1371266	Aruba/AW-RIVM-17636/2021	2021-03-05	South America	Aruba	Dutch COVID-19 response team	National Institute for Public Health and the Environment (RIVM)	Adam Meijer et al
EPI_ISL_1371267	Aruba/AW-RIVM-17637/2021	2021-03-06	South America	Aruba	Dutch COVID-19 response team	National Institute for Public Health and the Environment (RIVM)	Adam Meijer et al
EPI_ISL_1371268	Aruba/AW-RIVM-17638/2021	2021-03-07	South America	Aruba	Dutch COVID-19 response team	National Institute for Public Health and the Environment (RIVM)	Adam Meijer et al
EPI_ISL_1457612	Aruba/AW-RIVM-18286/2021	2021-03-10	South America	Aruba	Dutch COVID-19 response team	National Institute for Public Health and the Environment (RIVM)	Adam Meijer et al
EPI_ISL_1370553	Aruba/AW-RIVM-18287/2021	2021-03-10	South America	Aruba	Dutch COVID-19 response team	National Institute for Public Health and the Environment (RIVM)	Adam Meijer et al
EPI_ISL_1370554	Aruba/AW-RIVM-18288/2021	2021-03-10	South America	Aruba	Dutch COVID-19 response team	National Institute for Public Health and the Environment (RIVM)	Adam Meijer et al
EPI_ISL_1370556	Aruba/AW-RIVM-18291/2021	2021-03-10	South America	Aruba	Dutch COVID-19 response team	National Institute for Public Health and the Environment (RIVM)	Adam Meijer et al
EPI_ISL_1370557	Aruba/AW-RIVM-18292/2021	2021-03-10	South America	Aruba	Dutch COVID-19 response team	National Institute for Public Health and the Environment (RIVM)	Adam Meijer et al
EPI_ISL_1370558	Aruba/AW-RIVM-18293/2021	2021-03-10	South America	Aruba	Dutch COVID-19 response team	National Institute for Public Health and the Environment (RIVM)	Adam Meijer et al
EPI_ISL_1370562	Aruba/AW-RIVM-18297/2021	2021-03-10	South America	Aruba	Dutch COVID-19 response team	National Institute for Public Health and the Environment (RIVM)	Adam Meijer et al
EPI_ISL_1370563	Aruba/AW-RIVM-18298/2021	2021-03-10	South America	Aruba	Dutch COVID-19 response team	National Institute for Public Health and the Environment (RIVM)	Adam Meijer et al
EPI_ISL_1370564	Aruba/AW-RIVM-18299/2021	2021-03-10	South America	Aruba	Dutch COVID-19 response team	National Institute for Public Health and the Environment (RIVM)	Adam Meijer et al
EPI_ISL_1370567	Aruba/AW-RIVM-18305/2021	2021-03-10	South America	Aruba	Dutch COVID-19 response team	National Institute for Public Health and the Environment (RIVM)	Adam Meijer et al
EPI_ISL_1370571	Aruba/AW-RIVM-18310/2021	2021-03-10	South America	Aruba	Dutch COVID-19 response team	National Institute for Public Health and the Environment (RIVM)	Adam Meijer et al
EPI_ISL_1370573	Aruba/AW-RIVM-18312/2021	2021-03-10	South America	Aruba	Dutch COVID-19 response team	National Institute for Public Health and the Environment (RIVM)	Adam Meijer et al
EPI_ISL_1370578	Aruba/AW-RIVM-18319/2021	2021-03-10	South America	Aruba	Dutch COVID-19 response team	National Institute for Public Health and the Environment (RIVM)	Adam Meijer et al
EPI_ISL_1370579	Aruba/AW-RIVM-18320/2021	2021-03-10	South America	Aruba	Dutch COVID-19 response team	National Institute for Public Health and the Environment (RIVM)	Adam Meijer et al
EPI_ISL_1370580	Aruba/AW-RIVM-18321/2021	2021-03-10	South America	Aruba	Dutch COVID-19 response team	National Institute for Public Health and the Environment (RIVM)	Adam Meijer et al
EPI_ISL_1369730	Aruba/AW-RIVM-18327/2021	2021-03-10	South America	Aruba	Dutch COVID-19 response team	National Institute for Public Health and the Environment (RIVM)	Adam Meijer et al
EPI_ISL_1370584	Aruba/AW-RIVM-18328/2021	2021-03-10	South America	Aruba	Dutch COVID-19 response team	National Institute for Public Health and the Environment (RIVM)	Adam Meijer et al
EPI_ISL_1370585	Aruba/AW-RIVM-18329/2021	2021-03-10	South America	Aruba	Dutch COVID-19 response team	National Institute for Public Health and the Environment (RIVM)	Adam Meijer et al
EPI_ISL_1370590	Aruba/AW-RIVM-18335/2021	2021-03-10	South America	Aruba	Dutch COVID-19 response team	National Institute for Public Health and the Environment (RIVM)	Adam Meijer et al
EPI_ISL_1371065	Aruba/AW-RIVM-19114/2021	2021-03-10	South America	Aruba	Dutch COVID-19 response team	National Institute for Public Health and the Environment (RIVM)	Adam Meijer et al
EPI_ISL_1371073	Aruba/AW-RIVM-19122/2021	2021-03-10	South America	Aruba	Dutch COVID-19 response team	National Institute for Public Health and the Environment (RIVM)	Adam Meijer et al
EPI_ISL_1371080	Aruba/AW-RIVM-19130/2021	2021-03-10	South America	Aruba	Dutch COVID-19 response team	National Institute for Public Health and the Environment (RIVM)	Adam Meijer et al
EPI_ISL_1371087	Aruba/AW-RIVM-19137/2021	2021-03-10	South America	Aruba	Dutch COVID-19 response team	National Institute for Public Health and the Environment (RIVM)	Adam Meijer et al
EPI_ISL_1371091	Aruba/AW-RIVM-19144/2021	2021-03-10	South America	Aruba	Dutch COVID-19 response team	National Institute for Public Health and the Environment (RIVM)	Adam Meijer et al
EPI_ISL_1457555	Aruba/AW-RIVM-20098/2021	2021-03-08	South America	Aruba	Dutch COVID-19 response team	National Institute for Public Health and the Environment (RIVM)	Adam Meijer et al
EPI_ISL_1457708	Aruba/AW-RIVM-20099/2021	2021-03-08	South America	Aruba	Dutch COVID-19 response team	National Institute for Public Health and the Environment (RIVM)	Adam Meijer et al
EPI_ISL_1457556	Aruba/AW-RIVM-20100/2021	2021-03-08	South America	Aruba	Dutch COVID-19 response team	National Institute for Public Health and the Environment (RIVM)	Adam Meijer et al
EPI_ISL_1456487	Aruba/AW-RIVM-20101/2021	2021-03-08	South America	Aruba	Dutch COVID-19 response team	National Institute for Public Health and the Environment (RIVM)	Adam Meijer et al
EPI_ISL_1456490	Aruba/AW-RIVM-20109/2021	2021-03-08	South America	Aruba	Dutch COVID-19 response team	National Institute for Public Health and the Environment (RIVM)	Adam Meijer et al
EPI_ISL_1456491	Aruba/AW-RIVM-20110/2021	2021-03-08	South America	Aruba	Dutch COVID-19 response team	National Institute for Public Health and the Environment (RIVM)	Adam Meijer et al
EPI_ISL_1457542	Aruba/AW-RIVM-20111/2021	2021-03-08	South America	Aruba	Dutch COVID-19 response team	National Institute for Public Health and the Environment (RIVM)	Adam Meijer et al
EPI_ISL_1457557	Aruba/AW-RIVM-20112/2021	2021-03-09	South America	Aruba	Dutch COVID-19 response team	National Institute for Public Health and the Environment (RIVM)	Adam Meijer et al
EPI_ISL_1456493	Aruba/AW-RIVM-20120/2021	2021-03-08	South America	Aruba	Dutch COVID-19 response team	National Institute for Public Health and the Environment (RIVM)	Adam Meijer et al
EPI_ISL_1456494	Aruba/AW-RIVM-20121/2021	2021-03-08	South America	Aruba	Dutch COVID-19 response team	National Institute for Public Health and the Environment (RIVM)	Adam Meijer et al
EPI_ISL_1456495	Aruba/AW-RIVM-20122/2021	2021-03-08	South America	Aruba	Dutch COVID-19 response team	National Institute for Public Health and the Environment (RIVM)	Adam Meijer et al
EPI_ISL_1457709	Aruba/AW-RIVM-20123/2021	2021-03-09	South America	Aruba	Dutch COVID-19 response team	National Institute for Public Health and the Environment (RIVM)	Adam Meijer et al
EPI_ISL_1456498	Aruba/AW-RIVM-20131/2021	2021-03-08	South America	Aruba	Dutch COVID-19 response team	National Institute for Public Health and the Environment (RIVM)	Adam Meijer et al
EPI_ISL_1456499	Aruba/AW-RIVM-20132/2021	2021-03-08	South America	Aruba	Dutch COVID-19 response team	National Institute for Public Health and the Environment (RIVM)	Adam Meijer et al
EPI_ISL_1456500	Aruba/AW-RIVM-20133/2021	2021-03-08	South America	Aruba	Dutch COVID-19 response team	National Institute for Public Health and the Environment (RIVM)	Adam Meijer et al
EPI_ISL_1457607	Aruba/AW-RIVM-20134/2021	2021-03-09	South America	Aruba	Dutch COVID-19 response team	National Institute for Public Health and the Environment (RIVM)	Adam Meijer et al
EPI_ISL_1457558	Aruba/AW-RIVM-20141/2021	2021-03-08	South America	Aruba	Dutch COVID-19 response team	National Institute for Public Health and the Environment (RIVM)	Adam Meijer et al
EPI_ISL_1456502	Aruba/AW-RIVM-20142/2021	2021-03-08	South America	Aruba	Dutch COVID-19 response team	National Institute for Public Health and the Environment (RIVM)	Adam Meijer et al
EPI_ISL_1457710	Aruba/AW-RIVM-20143/2021	2021-03-08	South America	Aruba	Dutch COVID-19 response team	National Institute for Public Health and the Environment (RIVM)	Adam Meijer et al
EPI_ISL_1456503	Aruba/AW-RIVM-20144/2021	2021-03-08	South America	Aruba	Dutch COVID-19 response team	National Institute for Public Health and the Environment (RIVM)	Adam Meijer et al
EPI_ISL_1456504	Aruba/AW-RIVM-20145/2021	2021-03-09	South America	Aruba	Dutch COVID-19 response team	National Institute for Public Health and the Environment (RIVM)	Adam Meijer et al
EPI_ISL_1456506	Aruba/AW-RIVM-20152/2021	2021-03-08	South America	Aruba	Dutch COVID-19 response team	National Institute for Public Health and the Environment (RIVM)	Adam Meijer et al
EPI_ISL_1457543	Aruba/AW-RIVM-20153/2021	2021-03-08	South America	Aruba	Dutch COVID-19 response team	National Institute for Public Health and the Environment (RIVM)	Adam Meijer et al
EPI_ISL_1457711	Aruba/AW-RIVM-20154/2021	2021-03-08	South America	Aruba	Dutch COVID-19 response team	National Institute for Public Health and the Environment (RIVM)	Adam Meijer et al
EPI_ISL_1457559	Aruba/AW-RIVM-20155/2021	2021-03-08	South America	Aruba	Dutch COVID-19 response team	National Institute for Public Health and the Environment (RIVM)	Adam Meijer et al
EPI_ISL_1456507	Aruba/AW-RIVM-20156/2021	2021-03-09	South America	Aruba	Dutch COVID-19 response team	National Institute for Public Health and the Environment (RIVM)	Adam Meijer et al
EPI_ISL_1456509	Aruba/AW-RIVM-20163/2021	2021-03-08	South America	Aruba	Dutch COVID-19 response team	National Institute for Public Health and the Environment (RIVM)	Adam Meijer et al
EPI_ISL_1457560	Aruba/AW-RIVM-20164/2021	2021-03-08	South America	Aruba	Dutch COVID-19 response team	National Institute for Public Health and the Environment (RIVM)	Adam Meijer et al
EPI_ISL_1456510	Aruba/AW-RIVM-20165/2021	2021-03-08	South America	Aruba	Dutch COVID-19 response team	National Institute for Public Health and the Environment (RIVM)	Adam Meijer et al
EPI_ISL_1456511	Aruba/AW-RIVM-20166/2021	2021-03-08	South America	Aruba	Dutch COVID-19 response team	National Institute for Public Health and the Environment (RIVM)	Adam Meijer et al
EPI_ISL_1457712	Aruba/AW-RIVM-20167/2021	2021-03-09	South America	Aruba	Dutch COVID-19 response team	National Institute for Public Health and the Environment (RIVM)	Adam Meijer et al
EPI_ISL_1456512	Aruba/AW-RIVM-20174/2021	2021-03-08	South America	Aruba	Dutch COVID-19 response team	National Institute for Public Health and the Environment (RIVM)	Adam Meijer et al
EPI_ISL_1456513	Aruba/AW-RIVM-20175/2021	2021-03-08	South America	Aruba	Dutch COVID-19 response team	National Institute for Public Health and the Environment (RIVM)	Adam Meijer et al
EPI_ISL_1457713	Aruba/AW-RIVM-20176/2021	2021-03-08	South America	Aruba	Dutch COVID-19 response team	National Institute for Public Health and the Environment (RIVM)	Adam Meijer et al
EPI_ISL_1456514	Aruba/AW-RIVM-20177/2021	2021-03-08	South America	Aruba	Dutch COVID-19 response team	National Institute for Public Health and the Environment (RIVM)	Adam Meijer et al
EPI_ISL_1521128	Aruba/AW-RIVM-22193/2021	2021-03-16	South America	Aruba	Dutch COVID-19 response team	National Institute for Public Health and the Environment (RIVM)	Adam Meijer et al
EPI_ISL_1521129	Aruba/AW-RIVM-22194/2021	2021-03-17	South America	Aruba	Dutch COVID-19 response team	National Institute for Public Health and the Environment (RIVM)	Adam Meijer et al
EPI_ISL_1521130	Aruba/AW-RIVM-22195/2021	2021-03-17	South America	Aruba	Dutch COVID-19 response team	National Institute for Public Health and the Environment (RIVM)	Adam Meijer et al
EPI_ISL_1521131	Aruba/AW-RIVM-22196/2021	2021-03-21	South America	Aruba	Dutch COVID-19 response team	National Institute for Public Health and the Environment (RIVM)	Adam Meijer et al
EPI_ISL_1521132	Aruba/AW-RIVM-22197/2021	2021-03-22	South America	Aruba	Dutch COVID-19 response team	National Institute for Public Health and the Environment (RIVM)	Adam Meijer et al
EPI_ISL_1521133	Aruba/AW-RIVM-22198/2021	2021-03-22	South America	Aruba	Dutch COVID-19 response team	National Institute for Public Health and the Environment (RIVM)	Adam Meijer et al
EPI_ISL_1521134	Aruba/AW-RIVM-22199/2021	2021-03-22	South America	Aruba	Dutch COVID-19 response team	National Institute for Public Health and the Environment (RIVM)	Adam Meijer et al
EPI_ISL_1522087	Aruba/AW-RIVM-22203/2021	2021-03-16	South America	Aruba	Dutch COVID-19 response team	National Institute for Public Health and the Environment (RIVM)	Adam Meijer et al
EPI_ISL_1521135	Aruba/AW-RIVM-22204/2021	2021-03-17	South America	Aruba	Dutch COVID-19 response team	National Institute for Public Health and the Environment (RIVM)	Adam Meijer et al
EPI_ISL_1521136	Aruba/AW-RIVM-22205/2021	2021-03-18	South America	Aruba	Dutch COVID-19 response team	National Institute for Public Health and the Environment (RIVM)	Adam Meijer et al
EPI_ISL_1521137	Aruba/AW-RIVM-22206/2021	2021-03-21	South America	Aruba	Dutch COVID-19 response team	National Institute for Public Health and the Environment (RIVM)	Adam Meijer et al
EPI_ISL_1522072	Aruba/AW-RIVM-22207/2021	2021-03-22	South America	Aruba	Dutch COVID-19 response team	National Institute for Public Health and the Environment (RIVM)	Adam Meijer et al
EPI_ISL_1521138	Aruba/AW-RIVM-22208/2021	2021-03-22	South America	Aruba	Dutch COVID-19 response team	National Institute for Public Health and the Environment (RIVM)	Adam Meijer et al
EPI_ISL_1521139	Aruba/AW-RIVM-22213/2021	2021-03-16	South America	Aruba	Dutch COVID-19 response team	National Institute for Public Health and the Environment (RIVM)	Adam Meijer et al
EPI_ISL_1521140	Aruba/AW-RIVM-22214/2021	2021-03-17	South America	Aruba	Dutch COVID-19 response team	National Institute for Public Health and the Environment (RIVM)	Adam Meijer et al
EPI_ISL_1521141	Aruba/AW-RIVM-22215/2021	2021-03-18	South America	Aruba	Dutch COVID-19 response team	National Institute for Public Health and the Environment (RIVM)	Adam Meijer et al
EPI_ISL_1521142	Aruba/AW-RIVM-22216/2021	2021-03-21	South America	Aruba	Dutch COVID-19 response team	National Institute for Public Health and the Environment (RIVM)	Adam Meijer et al
EPI_ISL_1521143	Aruba/AW-RIVM-22217/2021	2021-03-22	South America	Aruba	Dutch COVID-19 response team	National Institute for Public Health and the Environment (RIVM)	Adam Meijer et al
EPI_ISL_1522162	Aruba/AW-RIVM-22218/2021	2021-03-22	South America	Aruba	Dutch COVID-19 response team	National Institute for Public Health and the Environment (RIVM)	Adam Meijer et al
EPI_ISL_1521144	Aruba/AW-RIVM-22219/2021	2021-03-23	South America	Aruba	Dutch COVID-19 response team	National Institute for Public Health and the Environment (RIVM)	Adam Meijer et al
EPI_ISL_1521145	Aruba/AW-RIVM-22223/2021	2021-03-16	South America	Aruba	Dutch COVID-19 response team	National Institute for Public Health and the Environment (RIVM)	Adam Meijer et al
EPI_ISL_1521146	Aruba/AW-RIVM-22224/2021	2021-03-17	South America	Aruba	Dutch COVID-19 response team	National Institute for Public Health and the Environment (RIVM)	Adam Meijer et al
EPI_ISL_1521147	Aruba/AW-RIVM-22225/2021	2021-03-18	South America	Aruba	Dutch COVID-19 response team	National Institute for Public Health and the Environment (RIVM)	Adam Meijer et al
EPI_ISL_1521148	Aruba/AW-RIVM-22226/2021	2021-03-21	South America	Aruba	Dutch COVID-19 response team	National Institute for Public Health and the Environment (RIVM)	Adam Meijer et al
EPI_ISL_1521149	Aruba/AW-RIVM-22227/2021	2021-03-22	South America	Aruba	Dutch COVID-19 response team	National Institute for Public Health and the Environment (RIVM)	Adam Meijer et al
EPI_ISL_1521150	Aruba/AW-RIVM-22228/2021	2021-03-22	South America	Aruba	Dutch COVID-19 response team	National Institute for Public Health and the Environment (RIVM)	Adam Meijer et al
EPI_ISL_1521151	Aruba/AW-RIVM-22229/2021	2021-03-23	South America	Aruba	Dutch COVID-19 response team	National Institute for Public Health and the Environment (RIVM)	Adam Meijer et al
EPI_ISL_1521152	Aruba/AW-RIVM-22233/2021	2021-03-16	South America	Aruba	Dutch COVID-19 response team	National Institute for Public Health and the Environment (RIVM)	Adam Meijer et al
EPI_ISL_1522163	Aruba/AW-RIVM-22234/2021	2021-03-16	South America	Aruba	Dutch COVID-19 response team	National Institute for Public Health and the Environment (RIVM)	Adam Meijer et al
EPI_ISL_1521153	Aruba/AW-RIVM-22235/2021	2021-03-17	South America	Aruba	Dutch COVID-19 response team	National Institute for Public Health and the Environment (RIVM)	Adam Meijer et al
EPI_ISL_1521154	Aruba/AW-RIVM-22236/2021	2021-03-18	South America	Aruba	Dutch COVID-19 response team	National Institute for Public Health and the Environment (RIVM)	Adam Meijer et al
EPI_ISL_1521155	Aruba/AW-RIVM-22237/2021	2021-03-21	South America	Aruba	Dutch COVID-19 response team	National Institute for Public Health and the Environment (RIVM)	Adam Meijer et al
EPI_ISL_1521156	Aruba/AW-RIVM-22238/2021	2021-03-22	South America	Aruba	Dutch COVID-19 response team	National Institute for Public Health and the Environment (RIVM)	Adam Meijer et al
EPI_ISL_1521157	Aruba/AW-RIVM-22239/2021	2021-03-22	South America	Aruba	Dutch COVID-19 response team	National Institute for Public Health and the Environment (RIVM)	Adam Meijer et al
EPI_ISL_1522088	Aruba/AW-RIVM-22240/2021	2021-03-23	South America	Aruba	Dutch COVID-19 response team	National Institute for Public Health and the Environment (RIVM)	Adam Meijer et al
EPI_ISL_1521158	Aruba/AW-RIVM-22244/2021	2021-03-16	South America	Aruba	Dutch COVID-19 response team	National Institute for Public Health and the Environment (RIVM)	Adam Meijer et al
EPI_ISL_1521159	Aruba/AW-RIVM-22245/2021	2021-03-16	South America	Aruba	Dutch COVID-19 response team	National Institute for Public Health and the Environment (RIVM)	Adam Meijer et al
EPI_ISL_1521160	Aruba/AW-RIVM-22246/2021	2021-03-17	South America	Aruba	Dutch COVID-19 response team	National Institute for Public Health and the Environment (RIVM)	Adam Meijer et al
EPI_ISL_1521161	Aruba/AW-RIVM-22247/2021	2021-03-18	South America	Aruba	Dutch COVID-19 response team	National Institute for Public Health and the Environment (RIVM)	Adam Meijer et al
EPI_ISL_1521162	Aruba/AW-RIVM-22248/2021	2021-03-21	South America	Aruba	Dutch COVID-19 response team	National Institute for Public Health and the Environment (RIVM)	Adam Meijer et al
EPI_ISL_1522073	Aruba/AW-RIVM-22249/2021	2021-03-22	South America	Aruba	Dutch COVID-19 response team	National Institute for Public Health and the Environment (RIVM)	Adam Meijer et al
EPI_ISL_1521163	Aruba/AW-RIVM-22250/2021	2021-03-22	South America	Aruba	Dutch COVID-19 response team	National Institute for Public Health and the Environment (RIVM)	Adam Meijer et al
EPI_ISL_1521164	Aruba/AW-RIVM-22251/2021	2021-03-23	South America	Aruba	Dutch COVID-19 response team	National Institute for Public Health and the Environment (RIVM)	Adam Meijer et al
EPI_ISL_1522089	Aruba/AW-RIVM-22255/2021	2021-03-16	South America	Aruba	Dutch COVID-19 response team	National Institute for Public Health and the Environment (RIVM)	Adam Meijer et al
EPI_ISL_1521165	Aruba/AW-RIVM-22256/2021	2021-03-16	South America	Aruba	Dutch COVID-19 response team	National Institute for Public Health and the Environment (RIVM)	Adam Meijer et al
EPI_ISL_1522135	Aruba/AW-RIVM-22257/2021	2021-03-17	South America	Aruba	Dutch COVID-19 response team	National Institute for Public Health and the Environment (RIVM)	Adam Meijer et al
EPI_ISL_1522164	Aruba/AW-RIVM-22258/2021	2021-03-18	South America	Aruba	Dutch COVID-19 response team	National Institute for Public Health and the Environment (RIVM)	Adam Meijer et al
EPI_ISL_1521166	Aruba/AW-RIVM-22259/2021	2021-03-21	South America	Aruba	Dutch COVID-19 response team	National Institute for Public Health and the Environment (RIVM)	Adam Meijer et al
EPI_ISL_1521167	Aruba/AW-RIVM-22260/2021	2021-03-22	South America	Aruba	Dutch COVID-19 response team	National Institute for Public Health and the Environment (RIVM)	Adam Meijer et al
EPI_ISL_1521168	Aruba/AW-RIVM-22261/2021	2021-03-22	South America	Aruba	Dutch COVID-19 response team	National Institute for Public Health and the Environment (RIVM)	Adam Meijer et al
EPI_ISL_1521169	Aruba/AW-RIVM-22262/2021	2021-03-23	South America	Aruba	Dutch COVID-19 response team	National Institute for Public Health and the Environment (RIVM)	Adam Meijer et al
EPI_ISL_1521170	Aruba/AW-RIVM-22266/2021	2021-03-16	South America	Aruba	Dutch COVID-19 response team	National Institute for Public Health and the Environment (RIVM)	Adam Meijer et al
EPI_ISL_1521171	Aruba/AW-RIVM-22267/2021	2021-03-16	South America	Aruba	Dutch COVID-19 response team	National Institute for Public Health and the Environment (RIVM)	Adam Meijer et al
EPI_ISL_1521172	Aruba/AW-RIVM-22268/2021	2021-03-17	South America	Aruba	Dutch COVID-19 response team	National Institute for Public Health and the Environment (RIVM)	Adam Meijer et al
EPI_ISL_1521173	Aruba/AW-RIVM-22269/2021	2021-03-21	South America	Aruba	Dutch COVID-19 response team	National Institute for Public Health and the Environment (RIVM)	Adam Meijer et al
EPI_ISL_1521731	Aruba/AW-RIVM-22270/2021	2021-03-21	South America	Aruba	Dutch COVID-19 response team	National Institute for Public Health and the Environment (RIVM)	Adam Meijer et al
EPI_ISL_1521174	Aruba/AW-RIVM-22271/2021	2021-03-22	South America	Aruba	Dutch COVID-19 response team	National Institute for Public Health and the Environment (RIVM)	Adam Meijer et al
EPI_ISL_1521175	Aruba/AW-RIVM-22272/2021	2021-03-22	South America	Aruba	Dutch COVID-19 response team	National Institute for Public Health and the Environment (RIVM)	Adam Meijer et al
EPI_ISL_1521176	Aruba/AW-RIVM-22273/2021	2021-03-23	South America	Aruba	Dutch COVID-19 response team	National Institute for Public Health and the Environment (RIVM)	Adam Meijer et al
EPI_ISL_1521177	Aruba/AW-RIVM-22274/2021	2021-03-23	South America	Aruba	Dutch COVID-19 response team	National Institute for Public Health and the Environment (RIVM)	Adam Meijer et al
EPI_ISL_1521178	Aruba/AW-RIVM-22284/2021	2021-03-23	South America	Aruba	Dutch COVID-19 response team	National Institute for Public Health and the Environment (RIVM)	Adam Meijer et al
EPI_ISL_1596038	Aruba/AW-RIVM-23156/2021	2021-03-30	South America	Aruba	Dutch COVID-19 response team	National Institute for Public Health and the Environment (RIVM)	Adam Meijer et al
EPI_ISL_1596039	Aruba/AW-RIVM-23157/2021	2021-03-30	South America	Aruba	Dutch COVID-19 response team	National Institute for Public Health and the Environment (RIVM)	Adam Meijer et al
EPI_ISL_1596050	Aruba/AW-RIVM-23168/2021	2021-03-30	South America	Aruba	Dutch COVID-19 response team	National Institute for Public Health and the Environment (RIVM)	Adam Meijer et al
EPI_ISL_1596051	Aruba/AW-RIVM-23169/2021	2021-03-30	South America	Aruba	Dutch COVID-19 response team	National Institute for Public Health and the Environment (RIVM)	Adam Meijer et al
EPI_ISL_1596060	Aruba/AW-RIVM-23178/2021	2021-03-30	South America	Aruba	Dutch COVID-19 response team	National Institute for Public Health and the Environment (RIVM)	Adam Meijer et al
EPI_ISL_1596061	Aruba/AW-RIVM-23179/2021	2021-03-30	South America	Aruba	Dutch COVID-19 response team	National Institute for Public Health and the Environment (RIVM)	Adam Meijer et al
EPI_ISL_1596072	Aruba/AW-RIVM-23190/2021	2021-03-30	South America	Aruba	Dutch COVID-19 response team	National Institute for Public Health and the Environment (RIVM)	Adam Meijer et al
EPI_ISL_1596073	Aruba/AW-RIVM-23191/2021	2021-03-30	South America	Aruba	Dutch COVID-19 response team	National Institute for Public Health and the Environment (RIVM)	Adam Meijer et al
EPI_ISL_1596084	Aruba/AW-RIVM-23202/2021	2021-03-30	South America	Aruba	Dutch COVID-19 response team	National Institute for Public Health and the Environment (RIVM)	Adam Meijer et al
EPI_ISL_1596085	Aruba/AW-RIVM-23203/2021	2021-03-30	South America	Aruba	Dutch COVID-19 response team	National Institute for Public Health and the Environment (RIVM)	Adam Meijer et al
EPI_ISL_1596095	Aruba/AW-RIVM-23213/2021	2021-03-30	South America	Aruba	Dutch COVID-19 response team	National Institute for Public Health and the Environment (RIVM)	Adam Meijer et al
EPI_ISL_1596096	Aruba/AW-RIVM-23214/2021	2021-03-30	South America	Aruba	Dutch COVID-19 response team	National Institute for Public Health and the Environment (RIVM)	Adam Meijer et al
EPI_ISL_1596107	Aruba/AW-RIVM-23225/2021	2021-03-30	South America	Aruba	Dutch COVID-19 response team	National Institute for Public Health and the Environment (RIVM)	Adam Meijer et al
EPI_ISL_1596108	Aruba/AW-RIVM-23226/2021	2021-03-30	South America	Aruba	Dutch COVID-19 response team	National Institute for Public Health and the Environment (RIVM)	Adam Meijer et al
EPI_ISL_1596119	Aruba/AW-RIVM-23237/2021	2021-03-30	South America	Aruba	Dutch COVID-19 response team	National Institute for Public Health and the Environment (RIVM)	Adam Meijer et al
EPI_ISL_1596120	Aruba/AW-RIVM-23238/2021	2021-03-30	South America	Aruba	Dutch COVID-19 response team	National Institute for Public Health and the Environment (RIVM)	Adam Meijer et al
EPI_ISL_1596125	Aruba/AW-RIVM-23243/2021	2021-03-30	South America	Aruba	Dutch COVID-19 response team	National Institute for Public Health and the Environment (RIVM)	Adam Meijer et al
EPI_ISL_1596126	Aruba/AW-RIVM-23244/2021	2021-03-30	South America	Aruba	Dutch COVID-19 response team	National Institute for Public Health and the Environment (RIVM)	Adam Meijer et al
EPI_ISL_1596127	Aruba/AW-RIVM-23245/2021	2021-03-30	South America	Aruba	Dutch COVID-19 response team	National Institute for Public Health and the Environment (RIVM)	Adam Meijer et al
EPI_ISL_1596134	Aruba/AW-RIVM-23252/2021	2021-03-29	South America	Aruba	Dutch COVID-19 response team	National Institute for Public Health and the Environment (RIVM)	Adam Meijer et al
EPI_ISL_1596135	Aruba/AW-RIVM-23253/2021	2021-03-29	South America	Aruba	Dutch COVID-19 response team	National Institute for Public Health and the Environment (RIVM)	Adam Meijer et al
EPI_ISL_1596136	Aruba/AW-RIVM-23254/2021	2021-03-29	South America	Aruba	Dutch COVID-19 response team	National Institute for Public Health and the Environment (RIVM)	Adam Meijer et al
EPI_ISL_1596137	Aruba/AW-RIVM-23255/2021	2021-03-30	South America	Aruba	Dutch COVID-19 response team	National Institute for Public Health and the Environment (RIVM)	Adam Meijer et al
EPI_ISL_1596138	Aruba/AW-RIVM-23256/2021	2021-03-30	South America	Aruba	Dutch COVID-19 response team	National Institute for Public Health and the Environment (RIVM)	Adam Meijer et al
EPI_ISL_1596139	Aruba/AW-RIVM-23257/2021	2021-03-30	South America	Aruba	Dutch COVID-19 response team	National Institute for Public Health and the Environment (RIVM)	Adam Meijer et al
EPI_ISL_1596146	Aruba/AW-RIVM-23264/2021	2021-03-29	South America	Aruba	Dutch COVID-19 response team	National Institute for Public Health and the Environment (RIVM)	Adam Meijer et al
EPI_ISL_1596147	Aruba/AW-RIVM-23265/2021	2021-03-29	South America	Aruba	Dutch COVID-19 response team	National Institute for Public Health and the Environment (RIVM)	Adam Meijer et al
EPI_ISL_1596148	Aruba/AW-RIVM-23266/2021	2021-03-30	South America	Aruba	Dutch COVID-19 response team	National Institute for Public Health and the Environment (RIVM)	Adam Meijer et al
EPI_ISL_1596149	Aruba/AW-RIVM-23267/2021	2021-03-30	South America	Aruba	Dutch COVID-19 response team	National Institute for Public Health and the Environment (RIVM)	Adam Meijer et al
EPI_ISL_1596150	Aruba/AW-RIVM-23268/2021	2021-03-30	South America	Aruba	Dutch COVID-19 response team	National Institute for Public Health and the Environment (RIVM)	Adam Meijer et al
EPI_ISL_1596157	Aruba/AW-RIVM-23275/2021	2021-03-29	South America	Aruba	Dutch COVID-19 response team	National Institute for Public Health and the Environment (RIVM)	Adam Meijer et al
EPI_ISL_1596158	Aruba/AW-RIVM-23276/2021	2021-03-29	South America	Aruba	Dutch COVID-19 response team	National Institute for Public Health and the Environment (RIVM)	Adam Meijer et al
EPI_ISL_1596159	Aruba/AW-RIVM-23277/2021	2021-03-29	South America	Aruba	Dutch COVID-19 response team	National Institute for Public Health and the Environment (RIVM)	Adam Meijer et al
EPI_ISL_1596160	Aruba/AW-RIVM-23278/2021	2021-03-30	South America	Aruba	Dutch COVID-19 response team	National Institute for Public Health and the Environment (RIVM)	Adam Meijer et al
EPI_ISL_1596161	Aruba/AW-RIVM-23279/2021	2021-03-30	South America	Aruba	Dutch COVID-19 response team	National Institute for Public Health and the Environment (RIVM)	Adam Meijer et al
EPI_ISL_1596169	Aruba/AW-RIVM-23287/2021	2021-03-29	South America	Aruba	Dutch COVID-19 response team	National Institute for Public Health and the Environment (RIVM)	Adam Meijer et al
EPI_ISL_1596170	Aruba/AW-RIVM-23288/2021	2021-03-29	South America	Aruba	Dutch COVID-19 response team	National Institute for Public Health and the Environment (RIVM)	Adam Meijer et al
EPI_ISL_1596171	Aruba/AW-RIVM-23289/2021	2021-03-29	South America	Aruba	Dutch COVID-19 response team	National Institute for Public Health and the Environment (RIVM)	Adam Meijer et al
EPI_ISL_1596172	Aruba/AW-RIVM-23290/2021	2021-03-30	South America	Aruba	Dutch COVID-19 response team	National Institute for Public Health and the Environment (RIVM)	Adam Meijer et al
EPI_ISL_1596173	Aruba/AW-RIVM-23291/2021	2021-03-30	South America	Aruba	Dutch COVID-19 response team	National Institute for Public Health and the Environment (RIVM)	Adam Meijer et al
EPI_ISL_1596181	Aruba/AW-RIVM-23299/2021	2021-03-29	South America	Aruba	Dutch COVID-19 response team	National Institute for Public Health and the Environment (RIVM)	Adam Meijer et al
EPI_ISL_1596182	Aruba/AW-RIVM-23300/2021	2021-03-29	South America	Aruba	Dutch COVID-19 response team	National Institute for Public Health and the Environment (RIVM)	Adam Meijer et al
EPI_ISL_1596183	Aruba/AW-RIVM-23301/2021	2021-03-29	South America	Aruba	Dutch COVID-19 response team	National Institute for Public Health and the Environment (RIVM)	Adam Meijer et al
EPI_ISL_1596184	Aruba/AW-RIVM-23302/2021	2021-03-30	South America	Aruba	Dutch COVID-19 response team	National Institute for Public Health and the Environment (RIVM)	Adam Meijer et al
EPI_ISL_1596185	Aruba/AW-RIVM-23303/2021	2021-03-30	South America	Aruba	Dutch COVID-19 response team	National Institute for Public Health and the Environment (RIVM)	Adam Meijer et al
EPI_ISL_1596192	Aruba/AW-RIVM-23310/2021	2021-03-29	South America	Aruba	Dutch COVID-19 response team	National Institute for Public Health and the Environment (RIVM)	Adam Meijer et al
EPI_ISL_1596193	Aruba/AW-RIVM-23311/2021	2021-03-29	South America	Aruba	Dutch COVID-19 response team	National Institute for Public Health and the Environment (RIVM)	Adam Meijer et al
EPI_ISL_1596195	Aruba/AW-RIVM-23313/2021	2021-03-29	South America	Aruba	Dutch COVID-19 response team	National Institute for Public Health and the Environment (RIVM)	Adam Meijer et al
EPI_ISL_1596196	Aruba/AW-RIVM-23314/2021	2021-03-30	South America	Aruba	Dutch COVID-19 response team	National Institute for Public Health and the Environment (RIVM)	Adam Meijer et al
EPI_ISL_1596197	Aruba/AW-RIVM-23315/2021	2021-03-30	South America	Aruba	Dutch COVID-19 response team	National Institute for Public Health and the Environment (RIVM)	Adam Meijer et al
EPI_ISL_1596204	Aruba/AW-RIVM-23322/2021	2021-03-29	South America	Aruba	Dutch COVID-19 response team	National Institute for Public Health and the Environment (RIVM)	Adam Meijer et al
EPI_ISL_1596205	Aruba/AW-RIVM-23323/2021	2021-03-29	South America	Aruba	Dutch COVID-19 response team	National Institute for Public Health and the Environment (RIVM)	Adam Meijer et al
EPI_ISL_1596206	Aruba/AW-RIVM-23324/2021	2021-03-29	South America	Aruba	Dutch COVID-19 response team	National Institute for Public Health and the Environment (RIVM)	Adam Meijer et al
EPI_ISL_1596207	Aruba/AW-RIVM-23326/2021	2021-03-30	South America	Aruba	Dutch COVID-19 response team	National Institute for Public Health and the Environment (RIVM)	Adam Meijer et al
EPI_ISL_1596208	Aruba/AW-RIVM-23327/2021	2021-03-30	South America	Aruba	Dutch COVID-19 response team	National Institute for Public Health and the Environment (RIVM)	Adam Meijer et al
EPI_ISL_1596214	Aruba/AW-RIVM-23333/2021	2021-03-29	South America	Aruba	Dutch COVID-19 response team	National Institute for Public Health and the Environment (RIVM)	Adam Meijer et al
EPI_ISL_1596215	Aruba/AW-RIVM-23334/2021	2021-03-29	South America	Aruba	Dutch COVID-19 response team	National Institute for Public Health and the Environment (RIVM)	Adam Meijer et al
EPI_ISL_1596216	Aruba/AW-RIVM-23335/2021	2021-03-29	South America	Aruba	Dutch COVID-19 response team	National Institute for Public Health and the Environment (RIVM)	Adam Meijer et al
EPI_ISL_1596217	Aruba/AW-RIVM-23336/2021	2021-03-29	South America	Aruba	Dutch COVID-19 response team	National Institute for Public Health and the Environment (RIVM)	Adam Meijer et al
EPI_ISL_1596218	Aruba/AW-RIVM-23337/2021	2021-03-29	South America	Aruba	Dutch COVID-19 response team	National Institute for Public Health and the Environment (RIVM)	Adam Meijer et al
EPI_ISL_1596227	Aruba/AW-RIVM-23346/2021	2021-03-29	South America	Aruba	Dutch COVID-19 response team	National Institute for Public Health and the Environment (RIVM)	Adam Meijer et al
EPI_ISL_1596234	Aruba/AW-RIVM-23353/2021	2021-03-29	South America	Aruba	Dutch COVID-19 response team	National Institute for Public Health and the Environment (RIVM)	Adam Meijer et al
EPI_ISL_1596243	Aruba/AW-RIVM-23362/2021	2021-03-29	South America	Aruba	Dutch COVID-19 response team	National Institute for Public Health and the Environment (RIVM)	Adam Meijer et al
EPI_ISL_1596251	Aruba/AW-RIVM-23370/2021	2021-03-29	South America	Aruba	Dutch COVID-19 response team	National Institute for Public Health and the Environment (RIVM)	Adam Meijer et al
EPI_ISL_1596259	Aruba/AW-RIVM-23378/2021	2021-03-29	South America	Aruba	Dutch COVID-19 response team	National Institute for Public Health and the Environment (RIVM)	Adam Meijer et al
EPI_ISL_1596268	Aruba/AW-RIVM-23387/2021	2021-04-02	South America	Aruba	Dutch COVID-19 response team	National Institute for Public Health and the Environment (RIVM)	Adam Meijer et al
EPI_ISL_1704912	Aruba/AW-RIVM-25439/2021	2021-04-06	South America	Aruba	Dutch COVID-19 response team	National Institute for Public Health and the Environment (RIVM)	Adam Meijer et al
EPI_ISL_1704913	Aruba/AW-RIVM-25440/2021	2021-04-06	South America	Aruba	Dutch COVID-19 response team	National Institute for Public Health and the Environment (RIVM)	Adam Meijer et al
EPI_ISL_1704914	Aruba/AW-RIVM-25441/2021	2021-04-06	South America	Aruba	Dutch COVID-19 response team	National Institute for Public Health and the Environment (RIVM)	Adam Meijer et al
EPI_ISL_1704915	Aruba/AW-RIVM-25442/2021	2021-04-06	South America	Aruba	Dutch COVID-19 response team	National Institute for Public Health and the Environment (RIVM)	Adam Meijer et al
EPI_ISL_1704924	Aruba/AW-RIVM-25451/2021	2021-04-06	South America	Aruba	Dutch COVID-19 response team	National Institute for Public Health and the Environment (RIVM)	Adam Meijer et al
EPI_ISL_1704925	Aruba/AW-RIVM-25452/2021	2021-04-06	South America	Aruba	Dutch COVID-19 response team	National Institute for Public Health and the Environment (RIVM)	Adam Meijer et al
EPI_ISL_1704926	Aruba/AW-RIVM-25453/2021	2021-04-06	South America	Aruba	Dutch COVID-19 response team	National Institute for Public Health and the Environment (RIVM)	Adam Meijer et al
EPI_ISL_1704927	Aruba/AW-RIVM-25454/2021	2021-04-06	South America	Aruba	Dutch COVID-19 response team	National Institute for Public Health and the Environment (RIVM)	Adam Meijer et al
EPI_ISL_1704935	Aruba/AW-RIVM-25462/2021	2021-04-06	South America	Aruba	Dutch COVID-19 response team	National Institute for Public Health and the Environment (RIVM)	Adam Meijer et al
EPI_ISL_1704936	Aruba/AW-RIVM-25463/2021	2021-04-06	South America	Aruba	Dutch COVID-19 response team	National Institute for Public Health and the Environment (RIVM)	Adam Meijer et al
EPI_ISL_1704937	Aruba/AW-RIVM-25464/2021	2021-04-06	South America	Aruba	Dutch COVID-19 response team	National Institute for Public Health and the Environment (RIVM)	Adam Meijer et al
EPI_ISL_1704938	Aruba/AW-RIVM-25465/2021	2021-04-06	South America	Aruba	Dutch COVID-19 response team	National Institute for Public Health and the Environment (RIVM)	Adam Meijer et al
EPI_ISL_1704947	Aruba/AW-RIVM-25474/2021	2021-04-06	South America	Aruba	Dutch COVID-19 response team	National Institute for Public Health and the Environment (RIVM)	Adam Meijer et al
EPI_ISL_1704948	Aruba/AW-RIVM-25475/2021	2021-04-06	South America	Aruba	Dutch COVID-19 response team	National Institute for Public Health and the Environment (RIVM)	Adam Meijer et al
EPI_ISL_1704949	Aruba/AW-RIVM-25476/2021	2021-04-06	South America	Aruba	Dutch COVID-19 response team	National Institute for Public Health and the Environment (RIVM)	Adam Meijer et al
EPI_ISL_1704957	Aruba/AW-RIVM-25484/2021	2021-04-06	South America	Aruba	Dutch COVID-19 response team	National Institute for Public Health and the Environment (RIVM)	Adam Meijer et al
EPI_ISL_1704958	Aruba/AW-RIVM-25485/2021	2021-04-06	South America	Aruba	Dutch COVID-19 response team	National Institute for Public Health and the Environment (RIVM)	Adam Meijer et al
EPI_ISL_1704959	Aruba/AW-RIVM-25486/2021	2021-04-06	South America	Aruba	Dutch COVID-19 response team	National Institute for Public Health and the Environment (RIVM)	Adam Meijer et al
EPI_ISL_1704960	Aruba/AW-RIVM-25487/2021	2021-04-06	South America	Aruba	Dutch COVID-19 response team	National Institute for Public Health and the Environment (RIVM)	Adam Meijer et al
EPI_ISL_1704968	Aruba/AW-RIVM-25495/2021	2021-04-06	South America	Aruba	Dutch COVID-19 response team	National Institute for Public Health and the Environment (RIVM)	Adam Meijer et al
EPI_ISL_1704970	Aruba/AW-RIVM-25497/2021	2021-04-06	South America	Aruba	Dutch COVID-19 response team	National Institute for Public Health and the Environment (RIVM)	Adam Meijer et al
EPI_ISL_1704971	Aruba/AW-RIVM-25498/2021	2021-04-05	South America	Aruba	Dutch COVID-19 response team	National Institute for Public Health and the Environment (RIVM)	Adam Meijer et al
EPI_ISL_1704981	Aruba/AW-RIVM-25508/2021	2021-04-06	South America	Aruba	Dutch COVID-19 response team	National Institute for Public Health and the Environment (RIVM)	Adam Meijer et al
EPI_ISL_1704982	Aruba/AW-RIVM-25509/2021	2021-04-06	South America	Aruba	Dutch COVID-19 response team	National Institute for Public Health and the Environment (RIVM)	Adam Meijer et al
EPI_ISL_1704983	Aruba/AW-RIVM-25510/2021	2021-04-05	South America	Aruba	Dutch COVID-19 response team	National Institute for Public Health and the Environment (RIVM)	Adam Meijer et al
EPI_ISL_1704992	Aruba/AW-RIVM-25519/2021	2021-04-06	South America	Aruba	Dutch COVID-19 response team	National Institute for Public Health and the Environment (RIVM)	Adam Meijer et al
EPI_ISL_1704993	Aruba/AW-RIVM-25520/2021	2021-04-06	South America	Aruba	Dutch COVID-19 response team	National Institute for Public Health and the Environment (RIVM)	Adam Meijer et al
EPI_ISL_1704994	Aruba/AW-RIVM-25521/2021	2021-04-06	South America	Aruba	Dutch COVID-19 response team	National Institute for Public Health and the Environment (RIVM)	Adam Meijer et al
EPI_ISL_1704995	Aruba/AW-RIVM-25522/2021	2021-04-05	South America	Aruba	Dutch COVID-19 response team	National Institute for Public Health and the Environment (RIVM)	Adam Meijer et al
EPI_ISL_1704996	Aruba/AW-RIVM-25523/2021	2021-04-05	South America	Aruba	Dutch COVID-19 response team	National Institute for Public Health and the Environment (RIVM)	Adam Meijer et al
EPI_ISL_1705006	Aruba/AW-RIVM-25533/2021	2021-04-05	South America	Aruba	Dutch COVID-19 response team	National Institute for Public Health and the Environment (RIVM)	Adam Meijer et al
EPI_ISL_1705850	Aruba/AW-RIVM-26377/2021	2021-04-11	South America	Aruba	Dutch COVID-19 response team	National Institute for Public Health and the Environment (RIVM)	Adam Meijer et al
EPI_ISL_1705851	Aruba/AW-RIVM-26378/2021	2021-04-10	South America	Aruba	Dutch COVID-19 response team	National Institute for Public Health and the Environment (RIVM)	Adam Meijer et al
EPI_ISL_1705852	Aruba/AW-RIVM-26379/2021	2021-04-10	South America	Aruba	Dutch COVID-19 response team	National Institute for Public Health and the Environment (RIVM)	Adam Meijer et al
EPI_ISL_1705853	Aruba/AW-RIVM-26380/2021	2021-04-09	South America	Aruba	Dutch COVID-19 response team	National Institute for Public Health and the Environment (RIVM)	Adam Meijer et al
EPI_ISL_1705862	Aruba/AW-RIVM-26389/2021	2021-04-11	South America	Aruba	Dutch COVID-19 response team	National Institute for Public Health and the Environment (RIVM)	Adam Meijer et al
EPI_ISL_1705863	Aruba/AW-RIVM-26390/2021	2021-04-10	South America	Aruba	Dutch COVID-19 response team	National Institute for Public Health and the Environment (RIVM)	Adam Meijer et al
EPI_ISL_1705864	Aruba/AW-RIVM-26391/2021	2021-04-10	South America	Aruba	Dutch COVID-19 response team	National Institute for Public Health and the Environment (RIVM)	Adam Meijer et al
EPI_ISL_1705865	Aruba/AW-RIVM-26392/2021	2021-04-09	South America	Aruba	Dutch COVID-19 response team	National Institute for Public Health and the Environment (RIVM)	Adam Meijer et al
EPI_ISL_1705874	Aruba/AW-RIVM-26401/2021	2021-04-11	South America	Aruba	Dutch COVID-19 response team	National Institute for Public Health and the Environment (RIVM)	Adam Meijer et al
EPI_ISL_1705875	Aruba/AW-RIVM-26402/2021	2021-04-10	South America	Aruba	Dutch COVID-19 response team	National Institute for Public Health and the Environment (RIVM)	Adam Meijer et al
EPI_ISL_1705876	Aruba/AW-RIVM-26403/2021	2021-04-10	South America	Aruba	Dutch COVID-19 response team	National Institute for Public Health and the Environment (RIVM)	Adam Meijer et al
EPI_ISL_1705877	Aruba/AW-RIVM-26404/2021	2021-04-09	South America	Aruba	Dutch COVID-19 response team	National Institute for Public Health and the Environment (RIVM)	Adam Meijer et al
EPI_ISL_1705883	Aruba/AW-RIVM-26410/2021	2021-04-11	South America	Aruba	Dutch COVID-19 response team	National Institute for Public Health and the Environment (RIVM)	Adam Meijer et al
EPI_ISL_1705884	Aruba/AW-RIVM-26411/2021	2021-04-11	South America	Aruba	Dutch COVID-19 response team	National Institute for Public Health and the Environment (RIVM)	Adam Meijer et al
EPI_ISL_1705885	Aruba/AW-RIVM-26412/2021	2021-04-10	South America	Aruba	Dutch COVID-19 response team	National Institute for Public Health and the Environment (RIVM)	Adam Meijer et al
EPI_ISL_1705886	Aruba/AW-RIVM-26413/2021	2021-04-10	South America	Aruba	Dutch COVID-19 response team	National Institute for Public Health and the Environment (RIVM)	Adam Meijer et al
EPI_ISL_1705887	Aruba/AW-RIVM-26414/2021	2021-04-09	South America	Aruba	Dutch COVID-19 response team	National Institute for Public Health and the Environment (RIVM)	Adam Meijer et al
EPI_ISL_1705892	Aruba/AW-RIVM-26419/2021	2021-04-11	South America	Aruba	Dutch COVID-19 response team	National Institute for Public Health and the Environment (RIVM)	Adam Meijer et al
EPI_ISL_1705893	Aruba/AW-RIVM-26420/2021	2021-04-11	South America	Aruba	Dutch COVID-19 response team	National Institute for Public Health and the Environment (RIVM)	Adam Meijer et al
EPI_ISL_1705894	Aruba/AW-RIVM-26421/2021	2021-04-10	South America	Aruba	Dutch COVID-19 response team	National Institute for Public Health and the Environment (RIVM)	Adam Meijer et al
EPI_ISL_1705895	Aruba/AW-RIVM-26422/2021	2021-04-10	South America	Aruba	Dutch COVID-19 response team	National Institute for Public Health and the Environment (RIVM)	Adam Meijer et al
EPI_ISL_1705896	Aruba/AW-RIVM-26423/2021	2021-04-09	South America	Aruba	Dutch COVID-19 response team	National Institute for Public Health and the Environment (RIVM)	Adam Meijer et al
EPI_ISL_1705904	Aruba/AW-RIVM-26431/2021	2021-04-11	South America	Aruba	Dutch COVID-19 response team	National Institute for Public Health and the Environment (RIVM)	Adam Meijer et al
EPI_ISL_1705905	Aruba/AW-RIVM-26432/2021	2021-04-11	South America	Aruba	Dutch COVID-19 response team	National Institute for Public Health and the Environment (RIVM)	Adam Meijer et al
EPI_ISL_1705906	Aruba/AW-RIVM-26433/2021	2021-04-10	South America	Aruba	Dutch COVID-19 response team	National Institute for Public Health and the Environment (RIVM)	Adam Meijer et al
EPI_ISL_1705907	Aruba/AW-RIVM-26434/2021	2021-04-10	South America	Aruba	Dutch COVID-19 response team	National Institute for Public Health and the Environment (RIVM)	Adam Meijer et al
EPI_ISL_1705908	Aruba/AW-RIVM-26435/2021	2021-04-09	South America	Aruba	Dutch COVID-19 response team	National Institute for Public Health and the Environment (RIVM)	Adam Meijer et al
EPI_ISL_1705916	Aruba/AW-RIVM-26443/2021	2021-04-11	South America	Aruba	Dutch COVID-19 response team	National Institute for Public Health and the Environment (RIVM)	Adam Meijer et al
EPI_ISL_1705917	Aruba/AW-RIVM-26444/2021	2021-04-11	South America	Aruba	Dutch COVID-19 response team	National Institute for Public Health and the Environment (RIVM)	Adam Meijer et al
EPI_ISL_1705918	Aruba/AW-RIVM-26445/2021	2021-04-10	South America	Aruba	Dutch COVID-19 response team	National Institute for Public Health and the Environment (RIVM)	Adam Meijer et al
EPI_ISL_1705919	Aruba/AW-RIVM-26446/2021	2021-04-09	South America	Aruba	Dutch COVID-19 response team	National Institute for Public Health and the Environment (RIVM)	Adam Meijer et al
EPI_ISL_1705928	Aruba/AW-RIVM-26455/2021	2021-04-11	South America	Aruba	Dutch COVID-19 response team	National Institute for Public Health and the Environment (RIVM)	Adam Meijer et al
EPI_ISL_1705929	Aruba/AW-RIVM-26456/2021	2021-04-10	South America	Aruba	Dutch COVID-19 response team	National Institute for Public Health and the Environment (RIVM)	Adam Meijer et al
EPI_ISL_1792320	Aruba/AW-RIVM-27475/2021	2021-04-13	South America	Aruba	Dutch COVID-19 response team	National Institute for Public Health and the Environment (RIVM)	Adam Meijer et al
EPI_ISL_1792321	Aruba/AW-RIVM-27476/2021	2021-04-13	South America	Aruba	Dutch COVID-19 response team	National Institute for Public Health and the Environment (RIVM)	Adam Meijer et al
EPI_ISL_1792448	Aruba/AW-RIVM-27477/2021	2021-04-14	South America	Aruba	Dutch COVID-19 response team	National Institute for Public Health and the Environment (RIVM)	Adam Meijer et al
EPI_ISL_1792322	Aruba/AW-RIVM-27478/2021	2021-04-14	South America	Aruba	Dutch COVID-19 response team	National Institute for Public Health and the Environment (RIVM)	Adam Meijer et al
EPI_ISL_1792323	Aruba/AW-RIVM-27483/2021	2021-04-13	South America	Aruba	Dutch COVID-19 response team	National Institute for Public Health and the Environment (RIVM)	Adam Meijer et al
EPI_ISL_1792324	Aruba/AW-RIVM-27484/2021	2021-04-13	South America	Aruba	Dutch COVID-19 response team	National Institute for Public Health and the Environment (RIVM)	Adam Meijer et al
EPI_ISL_1792401	Aruba/AW-RIVM-27485/2021	2021-04-13	South America	Aruba	Dutch COVID-19 response team	National Institute for Public Health and the Environment (RIVM)	Adam Meijer et al
EPI_ISL_1792889	Aruba/AW-RIVM-27486/2021	2021-04-14	South America	Aruba	Dutch COVID-19 response team	National Institute for Public Health and the Environment (RIVM)	Adam Meijer et al
EPI_ISL_1792325	Aruba/AW-RIVM-27487/2021	2021-04-14	South America	Aruba	Dutch COVID-19 response team	National Institute for Public Health and the Environment (RIVM)	Adam Meijer et al
EPI_ISL_1792326	Aruba/AW-RIVM-27495/2021	2021-04-13	South America	Aruba	Dutch COVID-19 response team	National Institute for Public Health and the Environment (RIVM)	Adam Meijer et al
EPI_ISL_1792327	Aruba/AW-RIVM-27496/2021	2021-04-13	South America	Aruba	Dutch COVID-19 response team	National Institute for Public Health and the Environment (RIVM)	Adam Meijer et al
EPI_ISL_1792890	Aruba/AW-RIVM-27497/2021	2021-04-13	South America	Aruba	Dutch COVID-19 response team	National Institute for Public Health and the Environment (RIVM)	Adam Meijer et al
EPI_ISL_1792328	Aruba/AW-RIVM-27498/2021	2021-04-14	South America	Aruba	Dutch COVID-19 response team	National Institute for Public Health and the Environment (RIVM)	Adam Meijer et al
EPI_ISL_1792920	Aruba/AW-RIVM-27499/2021	2021-04-14	South America	Aruba	Dutch COVID-19 response team	National Institute for Public Health and the Environment (RIVM)	Adam Meijer et al
EPI_ISL_1792329	Aruba/AW-RIVM-27506/2021	2021-04-13	South America	Aruba	Dutch COVID-19 response team	National Institute for Public Health and the Environment (RIVM)	Adam Meijer et al
EPI_ISL_1792330	Aruba/AW-RIVM-27507/2021	2021-04-13	South America	Aruba	Dutch COVID-19 response team	National Institute for Public Health and the Environment (RIVM)	Adam Meijer et al
EPI_ISL_1792331	Aruba/AW-RIVM-27508/2021	2021-04-14	South America	Aruba	Dutch COVID-19 response team	National Institute for Public Health and the Environment (RIVM)	Adam Meijer et al
EPI_ISL_1792332	Aruba/AW-RIVM-27515/2021	2021-04-13	South America	Aruba	Dutch COVID-19 response team	National Institute for Public Health and the Environment (RIVM)	Adam Meijer et al
EPI_ISL_1792333	Aruba/AW-RIVM-27516/2021	2021-04-13	South America	Aruba	Dutch COVID-19 response team	National Institute for Public Health and the Environment (RIVM)	Adam Meijer et al
EPI_ISL_1792449	Aruba/AW-RIVM-27517/2021	2021-04-14	South America	Aruba	Dutch COVID-19 response team	National Institute for Public Health and the Environment (RIVM)	Adam Meijer et al
EPI_ISL_1792402	Aruba/AW-RIVM-27518/2021	2021-04-14	South America	Aruba	Dutch COVID-19 response team	National Institute for Public Health and the Environment (RIVM)	Adam Meijer et al
EPI_ISL_1792450	Aruba/AW-RIVM-27526/2021	2021-04-13	South America	Aruba	Dutch COVID-19 response team	National Institute for Public Health and the Environment (RIVM)	Adam Meijer et al
EPI_ISL_1792334	Aruba/AW-RIVM-27527/2021	2021-04-13	South America	Aruba	Dutch COVID-19 response team	National Institute for Public Health and the Environment (RIVM)	Adam Meijer et al
EPI_ISL_1792335	Aruba/AW-RIVM-27528/2021	2021-04-14	South America	Aruba	Dutch COVID-19 response team	National Institute for Public Health and the Environment (RIVM)	Adam Meijer et al
EPI_ISL_1792403	Aruba/AW-RIVM-27529/2021	2021-04-14	South America	Aruba	Dutch COVID-19 response team	National Institute for Public Health and the Environment (RIVM)	Adam Meijer et al
EPI_ISL_1792336	Aruba/AW-RIVM-27536/2021	2021-04-13	South America	Aruba	Dutch COVID-19 response team	National Institute for Public Health and the Environment (RIVM)	Adam Meijer et al
EPI_ISL_1792337	Aruba/AW-RIVM-27537/2021	2021-04-13	South America	Aruba	Dutch COVID-19 response team	National Institute for Public Health and the Environment (RIVM)	Adam Meijer et al
EPI_ISL_1792891	Aruba/AW-RIVM-27538/2021	2021-04-14	South America	Aruba	Dutch COVID-19 response team	National Institute for Public Health and the Environment (RIVM)	Adam Meijer et al
EPI_ISL_1792338	Aruba/AW-RIVM-27545/2021	2021-04-13	South America	Aruba	Dutch COVID-19 response team	National Institute for Public Health and the Environment (RIVM)	Adam Meijer et al
EPI_ISL_1792339	Aruba/AW-RIVM-27546/2021	2021-04-13	South America	Aruba	Dutch COVID-19 response team	National Institute for Public Health and the Environment (RIVM)	Adam Meijer et al
EPI_ISL_1792404	Aruba/AW-RIVM-27547/2021	2021-04-14	South America	Aruba	Dutch COVID-19 response team	National Institute for Public Health and the Environment (RIVM)	Adam Meijer et al
EPI_ISL_1792451	Aruba/AW-RIVM-27548/2021	2021-04-14	South America	Aruba	Dutch COVID-19 response team	National Institute for Public Health and the Environment (RIVM)	Adam Meijer et al
EPI_ISL_1792921	Aruba/AW-RIVM-27654/2021	2021-04-15	South America	Aruba	Dutch COVID-19 response team	National Institute for Public Health and the Environment (RIVM)	Adam Meijer et al
EPI_ISL_1792340	Aruba/AW-RIVM-27664/2021	2021-04-15	South America	Aruba	Dutch COVID-19 response team	National Institute for Public Health and the Environment (RIVM)	Adam Meijer et al
EPI_ISL_1792341	Aruba/AW-RIVM-27665/2021	2021-04-16	South America	Aruba	Dutch COVID-19 response team	National Institute for Public Health and the Environment (RIVM)	Adam Meijer et al
EPI_ISL_1792452	Aruba/AW-RIVM-27675/2021	2021-04-15	South America	Aruba	Dutch COVID-19 response team	National Institute for Public Health and the Environment (RIVM)	Adam Meijer et al
EPI_ISL_1792342	Aruba/AW-RIVM-27676/2021	2021-04-16	South America	Aruba	Dutch COVID-19 response team	National Institute for Public Health and the Environment (RIVM)	Adam Meijer et al
EPI_ISL_1792343	Aruba/AW-RIVM-27686/2021	2021-04-15	South America	Aruba	Dutch COVID-19 response team	National Institute for Public Health and the Environment (RIVM)	Adam Meijer et al
EPI_ISL_1792922	Aruba/AW-RIVM-27687/2021	2021-04-16	South America	Aruba	Dutch COVID-19 response team	National Institute for Public Health and the Environment (RIVM)	Adam Meijer et al
EPI_ISL_1792344	Aruba/AW-RIVM-27697/2021	2021-04-15	South America	Aruba	Dutch COVID-19 response team	National Institute for Public Health and the Environment (RIVM)	Adam Meijer et al
EPI_ISL_1792345	Aruba/AW-RIVM-27698/2021	2021-04-16	South America	Aruba	Dutch COVID-19 response team	National Institute for Public Health and the Environment (RIVM)	Adam Meijer et al
EPI_ISL_1792892	Aruba/AW-RIVM-27708/2021	2021-04-15	South America	Aruba	Dutch COVID-19 response team	National Institute for Public Health and the Environment (RIVM)	Adam Meijer et al
EPI_ISL_1792923	Aruba/AW-RIVM-27709/2021	2021-04-16	South America	Aruba	Dutch COVID-19 response team	National Institute for Public Health and the Environment (RIVM)	Adam Meijer et al
EPI_ISL_1792346	Aruba/AW-RIVM-27718/2021	2021-04-15	South America	Aruba	Dutch COVID-19 response team	National Institute for Public Health and the Environment (RIVM)	Adam Meijer et al
EPI_ISL_1792347	Aruba/AW-RIVM-27719/2021	2021-04-15	South America	Aruba	Dutch COVID-19 response team	National Institute for Public Health and the Environment (RIVM)	Adam Meijer et al
EPI_ISL_1792348	Aruba/AW-RIVM-27729/2021	2021-04-15	South America	Aruba	Dutch COVID-19 response team	National Institute for Public Health and the Environment (RIVM)	Adam Meijer et al
EPI_ISL_1792349	Aruba/AW-RIVM-27730/2021	2021-04-15	South America	Aruba	Dutch COVID-19 response team	National Institute for Public Health and the Environment (RIVM)	Adam Meijer et al
EPI_ISL_1792350	Aruba/AW-RIVM-27731/2021	2021-04-16	South America	Aruba	Dutch COVID-19 response team	National Institute for Public Health and the Environment (RIVM)	Adam Meijer et al
EPI_ISL_1792924	Aruba/AW-RIVM-27732/2021	2021-04-16	South America	Aruba	Dutch COVID-19 response team	National Institute for Public Health and the Environment (RIVM)	Adam Meijer et al
EPI_ISL_1792151	Aruba/AW-RIVM-27733/2021	2021-04-18	South America	Aruba	Dutch COVID-19 response team	National Institute for Public Health and the Environment (RIVM)	Adam Meijer et al
EPI_ISL_1792351	Aruba/AW-RIVM-27734/2021	2021-04-18	South America	Aruba	Dutch COVID-19 response team	National Institute for Public Health and the Environment (RIVM)	Adam Meijer et al
EPI_ISL_1792352	Aruba/AW-RIVM-27743/2021	2021-04-16	South America	Aruba	Dutch COVID-19 response team	National Institute for Public Health and the Environment (RIVM)	Adam Meijer et al
EPI_ISL_1792893	Aruba/AW-RIVM-27744/2021	2021-04-18	South America	Aruba	Dutch COVID-19 response team	National Institute for Public Health and the Environment (RIVM)	Adam Meijer et al
EPI_ISL_1792453	Aruba/AW-RIVM-27754/2021	2021-04-17	South America	Aruba	Dutch COVID-19 response team	National Institute for Public Health and the Environment (RIVM)	Adam Meijer et al
EPI_ISL_1792894	Aruba/AW-RIVM-27755/2021	2021-04-18	South America	Aruba	Dutch COVID-19 response team	National Institute for Public Health and the Environment (RIVM)	Adam Meijer et al
EPI_ISL_1792353	Aruba/AW-RIVM-27765/2021	2021-04-18	South America	Aruba	Dutch COVID-19 response team	National Institute for Public Health and the Environment (RIVM)	Adam Meijer et al
EPI_ISL_1792354	Aruba/AW-RIVM-27766/2021	2021-04-18	South America	Aruba	Dutch COVID-19 response team	National Institute for Public Health and the Environment (RIVM)	Adam Meijer et al
EPI_ISL_1792355	Aruba/AW-RIVM-27776/2021	2021-04-18	South America	Aruba	Dutch COVID-19 response team	National Institute for Public Health and the Environment (RIVM)	Adam Meijer et al
EPI_ISL_1792356	Aruba/AW-RIVM-27777/2021	2021-04-18	South America	Aruba	Dutch COVID-19 response team	National Institute for Public Health and the Environment (RIVM)	Adam Meijer et al
EPI_ISL_1792357	Aruba/AW-RIVM-27787/2021	2021-04-18	South America	Aruba	Dutch COVID-19 response team	National Institute for Public Health and the Environment (RIVM)	Adam Meijer et al
EPI_ISL_1792912	Aruba/AW-RIVM-27788/2021	2021-04-18	South America	Aruba	Dutch COVID-19 response team	National Institute for Public Health and the Environment (RIVM)	Adam Meijer et al
EPI_ISL_1792358	Aruba/AW-RIVM-27799/2021	2021-04-18	South America	Aruba	Dutch COVID-19 response team	National Institute for Public Health and the Environment (RIVM)	Adam Meijer et al
EPI_ISL_1792895	Aruba/AW-RIVM-27800/2021	2021-04-18	South America	Aruba	Dutch COVID-19 response team	National Institute for Public Health and the Environment (RIVM)	Adam Meijer et al
EPI_ISL_1792925	Aruba/AW-RIVM-27811/2021	2021-04-18	South America	Aruba	Dutch COVID-19 response team	National Institute for Public Health and the Environment (RIVM)	Adam Meijer et al
EPI_ISL_1792359	Aruba/AW-RIVM-27812/2021	2021-04-18	South America	Aruba	Dutch COVID-19 response team	National Institute for Public Health and the Environment (RIVM)	Adam Meijer et al
EPI_ISL_1962982	Aruba/AW-RIVM-28031/2021	2021-04-19	South America	Aruba	Dutch COVID-19 response team	National Institute for Public Health and the Environment (RIVM)	Adam Meijer et al
EPI_ISL_1961891	Aruba/AW-RIVM-28032/2021	2021-04-20	South America	Aruba	Dutch COVID-19 response team	National Institute for Public Health and the Environment (RIVM)	Adam Meijer et al
EPI_ISL_1961892	Aruba/AW-RIVM-28033/2021	2021-04-20	South America	Aruba	Dutch COVID-19 response team	National Institute for Public Health and the Environment (RIVM)	Adam Meijer et al
EPI_ISL_1962967	Aruba/AW-RIVM-28034/2021	2021-04-20	South America	Aruba	Dutch COVID-19 response team	National Institute for Public Health and the Environment (RIVM)	Adam Meijer et al
EPI_ISL_1961894	Aruba/AW-RIVM-28039/2021	2021-04-19	South America	Aruba	Dutch COVID-19 response team	National Institute for Public Health and the Environment (RIVM)	Adam Meijer et al
EPI_ISL_1961895	Aruba/AW-RIVM-28040/2021	2021-04-20	South America	Aruba	Dutch COVID-19 response team	National Institute for Public Health and the Environment (RIVM)	Adam Meijer et al
EPI_ISL_1961896	Aruba/AW-RIVM-28041/2021	2021-04-20	South America	Aruba	Dutch COVID-19 response team	National Institute for Public Health and the Environment (RIVM)	Adam Meijer et al
EPI_ISL_1961897	Aruba/AW-RIVM-28042/2021	2021-04-20	South America	Aruba	Dutch COVID-19 response team	National Institute for Public Health and the Environment (RIVM)	Adam Meijer et al
EPI_ISL_1962254	Aruba/AW-RIVM-28048/2021	2021-04-19	South America	Aruba	Dutch COVID-19 response team	National Institute for Public Health and the Environment (RIVM)	Adam Meijer et al
EPI_ISL_1961899	Aruba/AW-RIVM-28049/2021	2021-04-20	South America	Aruba	Dutch COVID-19 response team	National Institute for Public Health and the Environment (RIVM)	Adam Meijer et al
EPI_ISL_1961900	Aruba/AW-RIVM-28050/2021	2021-04-20	South America	Aruba	Dutch COVID-19 response team	National Institute for Public Health and the Environment (RIVM)	Adam Meijer et al
EPI_ISL_1962926	Aruba/AW-RIVM-28051/2021	2021-04-20	South America	Aruba	Dutch COVID-19 response team	National Institute for Public Health and the Environment (RIVM)	Adam Meijer et al
EPI_ISL_1961903	Aruba/AW-RIVM-28056/2021	2021-04-19	South America	Aruba	Dutch COVID-19 response team	National Institute for Public Health and the Environment (RIVM)	Adam Meijer et al
EPI_ISL_1961904	Aruba/AW-RIVM-28057/2021	2021-04-20	South America	Aruba	Dutch COVID-19 response team	National Institute for Public Health and the Environment (RIVM)	Adam Meijer et al
EPI_ISL_1961905	Aruba/AW-RIVM-28058/2021	2021-04-20	South America	Aruba	Dutch COVID-19 response team	National Institute for Public Health and the Environment (RIVM)	Adam Meijer et al
EPI_ISL_1962210	Aruba/AW-RIVM-28059/2021	2021-04-19	South America	Aruba	Dutch COVID-19 response team	National Institute for Public Health and the Environment (RIVM)	Adam Meijer et al
EPI_ISL_1961907	Aruba/AW-RIVM-28064/2021	2021-04-19	South America	Aruba	Dutch COVID-19 response team	National Institute for Public Health and the Environment (RIVM)	Adam Meijer et al
EPI_ISL_1962944	Aruba/AW-RIVM-28065/2021	2021-04-19	South America	Aruba	Dutch COVID-19 response team	National Institute for Public Health and the Environment (RIVM)	Adam Meijer et al
EPI_ISL_1961908	Aruba/AW-RIVM-28066/2021	2021-04-20	South America	Aruba	Dutch COVID-19 response team	National Institute for Public Health and the Environment (RIVM)	Adam Meijer et al
EPI_ISL_1962255	Aruba/AW-RIVM-28067/2021	2021-04-20	South America	Aruba	Dutch COVID-19 response team	National Institute for Public Health and the Environment (RIVM)	Adam Meijer et al
EPI_ISL_1961909	Aruba/AW-RIVM-28068/2021	2021-04-19	South America	Aruba	Dutch COVID-19 response team	National Institute for Public Health and the Environment (RIVM)	Adam Meijer et al
EPI_ISL_1962983	Aruba/AW-RIVM-28073/2021	2021-04-19	South America	Aruba	Dutch COVID-19 response team	National Institute for Public Health and the Environment (RIVM)	Adam Meijer et al
EPI_ISL_1961912	Aruba/AW-RIVM-28074/2021	2021-04-19	South America	Aruba	Dutch COVID-19 response team	National Institute for Public Health and the Environment (RIVM)	Adam Meijer et al
EPI_ISL_1961913	Aruba/AW-RIVM-28075/2021	2021-04-20	South America	Aruba	Dutch COVID-19 response team	National Institute for Public Health and the Environment (RIVM)	Adam Meijer et al
EPI_ISL_1962984	Aruba/AW-RIVM-28076/2021	2021-04-20	South America	Aruba	Dutch COVID-19 response team	National Institute for Public Health and the Environment (RIVM)	Adam Meijer et al
EPI_ISL_1962256	Aruba/AW-RIVM-28077/2021	2021-04-19	South America	Aruba	Dutch COVID-19 response team	National Institute for Public Health and the Environment (RIVM)	Adam Meijer et al
EPI_ISL_1961915	Aruba/AW-RIVM-28082/2021	2021-04-19	South America	Aruba	Dutch COVID-19 response team	National Institute for Public Health and the Environment (RIVM)	Adam Meijer et al
EPI_ISL_1961916	Aruba/AW-RIVM-28083/2021	2021-04-19	South America	Aruba	Dutch COVID-19 response team	National Institute for Public Health and the Environment (RIVM)	Adam Meijer et al
EPI_ISL_1961917	Aruba/AW-RIVM-28084/2021	2021-04-20	South America	Aruba	Dutch COVID-19 response team	National Institute for Public Health and the Environment (RIVM)	Adam Meijer et al
EPI_ISL_1961918	Aruba/AW-RIVM-28085/2021	2021-04-20	South America	Aruba	Dutch COVID-19 response team	National Institute for Public Health and the Environment (RIVM)	Adam Meijer et al
EPI_ISL_1961919	Aruba/AW-RIVM-28086/2021	2021-04-19	South America	Aruba	Dutch COVID-19 response team	National Institute for Public Health and the Environment (RIVM)	Adam Meijer et al
EPI_ISL_1961920	Aruba/AW-RIVM-28090/2021	2021-04-19	South America	Aruba	Dutch COVID-19 response team	National Institute for Public Health and the Environment (RIVM)	Adam Meijer et al
EPI_ISL_1961921	Aruba/AW-RIVM-28091/2021	2021-04-20	South America	Aruba	Dutch COVID-19 response team	National Institute for Public Health and the Environment (RIVM)	Adam Meijer et al
EPI_ISL_1961922	Aruba/AW-RIVM-28092/2021	2021-04-20	South America	Aruba	Dutch COVID-19 response team	National Institute for Public Health and the Environment (RIVM)	Adam Meijer et al
EPI_ISL_1961923	Aruba/AW-RIVM-28093/2021	2021-04-20	South America	Aruba	Dutch COVID-19 response team	National Institute for Public Health and the Environment (RIVM)	Adam Meijer et al
EPI_ISL_1962927	Aruba/AW-RIVM-29739/2021	2021-04-22	South America	Aruba	Dutch COVID-19 response team	National Institute for Public Health and the Environment (RIVM)	Adam Meijer et al
EPI_ISL_1962940	Aruba/AW-RIVM-29740/2021	2021-04-22	South America	Aruba	Dutch COVID-19 response team	National Institute for Public Health and the Environment (RIVM)	Adam Meijer et al
EPI_ISL_1962160	Aruba/AW-RIVM-29741/2021	2021-04-24	South America	Aruba	Dutch COVID-19 response team	National Institute for Public Health and the Environment (RIVM)	Adam Meijer et al
EPI_ISL_1962161	Aruba/AW-RIVM-29742/2021	2021-04-22	South America	Aruba	Dutch COVID-19 response team	National Institute for Public Health and the Environment (RIVM)	Adam Meijer et al
EPI_ISL_1962928	Aruba/AW-RIVM-29743/2021	2021-04-23	South America	Aruba	Dutch COVID-19 response team	National Institute for Public Health and the Environment (RIVM)	Adam Meijer et al
EPI_ISL_1962162	Aruba/AW-RIVM-29750/2021	2021-04-22	South America	Aruba	Dutch COVID-19 response team	National Institute for Public Health and the Environment (RIVM)	Adam Meijer et al
EPI_ISL_1962163	Aruba/AW-RIVM-29751/2021	2021-04-22	South America	Aruba	Dutch COVID-19 response team	National Institute for Public Health and the Environment (RIVM)	Adam Meijer et al
EPI_ISL_1962278	Aruba/AW-RIVM-29752/2021	2021-04-24	South America	Aruba	Dutch COVID-19 response team	National Institute for Public Health and the Environment (RIVM)	Adam Meijer et al
EPI_ISL_1962954	Aruba/AW-RIVM-29753/2021	2021-04-22	South America	Aruba	Dutch COVID-19 response team	National Institute for Public Health and the Environment (RIVM)	Adam Meijer et al
EPI_ISL_1962164	Aruba/AW-RIVM-29754/2021	2021-04-21	South America	Aruba	Dutch COVID-19 response team	National Institute for Public Health and the Environment (RIVM)	Adam Meijer et al
EPI_ISL_1962929	Aruba/AW-RIVM-29762/2021	2021-04-22	South America	Aruba	Dutch COVID-19 response team	National Institute for Public Health and the Environment (RIVM)	Adam Meijer et al
EPI_ISL_1962279	Aruba/AW-RIVM-29763/2021	2021-04-24	South America	Aruba	Dutch COVID-19 response team	National Institute for Public Health and the Environment (RIVM)	Adam Meijer et al
EPI_ISL_1962166	Aruba/AW-RIVM-29764/2021	2021-04-24	South America	Aruba	Dutch COVID-19 response team	National Institute for Public Health and the Environment (RIVM)	Adam Meijer et al
EPI_ISL_1961859	Aruba/AW-RIVM-29765/2021	2021-04-22	South America	Aruba	Dutch COVID-19 response team	National Institute for Public Health and the Environment (RIVM)	Adam Meijer et al
EPI_ISL_1962169	Aruba/AW-RIVM-29774/2021	2021-04-22	South America	Aruba	Dutch COVID-19 response team	National Institute for Public Health and the Environment (RIVM)	Adam Meijer et al
EPI_ISL_1962242	Aruba/AW-RIVM-29775/2021	2021-04-24	South America	Aruba	Dutch COVID-19 response team	National Institute for Public Health and the Environment (RIVM)	Adam Meijer et al
EPI_ISL_1962930	Aruba/AW-RIVM-29776/2021	2021-04-24	South America	Aruba	Dutch COVID-19 response team	National Institute for Public Health and the Environment (RIVM)	Adam Meijer et al
EPI_ISL_1962877	Aruba/AW-RIVM-29777/2021	2021-04-22	South America	Aruba	Dutch COVID-19 response team	National Institute for Public Health and the Environment (RIVM)	Adam Meijer et al
EPI_ISL_1962931	Aruba/AW-RIVM-29786/2021	2021-04-22	South America	Aruba	Dutch COVID-19 response team	National Institute for Public Health and the Environment (RIVM)	Adam Meijer et al
EPI_ISL_1962171	Aruba/AW-RIVM-29787/2021	2021-04-24	South America	Aruba	Dutch COVID-19 response team	National Institute for Public Health and the Environment (RIVM)	Adam Meijer et al
EPI_ISL_1962943	Aruba/AW-RIVM-29788/2021	2021-04-24	South America	Aruba	Dutch COVID-19 response team	National Institute for Public Health and the Environment (RIVM)	Adam Meijer et al
EPI_ISL_1961864	Aruba/AW-RIVM-29789/2021	2021-04-22	South America	Aruba	Dutch COVID-19 response team	National Institute for Public Health and the Environment (RIVM)	Adam Meijer et al
EPI_ISL_1962173	Aruba/AW-RIVM-29798/2021	2021-04-22	South America	Aruba	Dutch COVID-19 response team	National Institute for Public Health and the Environment (RIVM)	Adam Meijer et al
EPI_ISL_1963011	Aruba/AW-RIVM-29799/2021	2021-04-24	South America	Aruba	Dutch COVID-19 response team	National Institute for Public Health and the Environment (RIVM)	Adam Meijer et al
EPI_ISL_1962932	Aruba/AW-RIVM-29800/2021	2021-04-22	South America	Aruba	Dutch COVID-19 response team	National Institute for Public Health and the Environment (RIVM)	Adam Meijer et al
EPI_ISL_1962886	Aruba/AW-RIVM-29801/2021	2021-04-23	South America	Aruba	Dutch COVID-19 response team	National Institute for Public Health and the Environment (RIVM)	Adam Meijer et al
EPI_ISL_1961868	Aruba/AW-RIVM-29810/2021	2021-04-22	South America	Aruba	Dutch COVID-19 response team	National Institute for Public Health and the Environment (RIVM)	Adam Meijer et al
EPI_ISL_1962176	Aruba/AW-RIVM-29811/2021	2021-04-24	South America	Aruba	Dutch COVID-19 response team	National Institute for Public Health and the Environment (RIVM)	Adam Meijer et al
EPI_ISL_1962177	Aruba/AW-RIVM-29812/2021	2021-04-22	South America	Aruba	Dutch COVID-19 response team	National Institute for Public Health and the Environment (RIVM)	Adam Meijer et al
EPI_ISL_1962892	Aruba/AW-RIVM-29813/2021	2021-04-23	South America	Aruba	Dutch COVID-19 response team	National Institute for Public Health and the Environment (RIVM)	Adam Meijer et al
EPI_ISL_1962968	Aruba/AW-RIVM-29820/2021	2021-04-22	South America	Aruba	Dutch COVID-19 response team	National Institute for Public Health and the Environment (RIVM)	Adam Meijer et al
EPI_ISL_1962180	Aruba/AW-RIVM-29821/2021	2021-04-22	South America	Aruba	Dutch COVID-19 response team	National Institute for Public Health and the Environment (RIVM)	Adam Meijer et al
EPI_ISL_1962935	Aruba/AW-RIVM-29822/2021	2021-04-24	South America	Aruba	Dutch COVID-19 response team	National Institute for Public Health and the Environment (RIVM)	Adam Meijer et al
EPI_ISL_1962181	Aruba/AW-RIVM-29823/2021	2021-04-22	South America	Aruba	Dutch COVID-19 response team	National Institute for Public Health and the Environment (RIVM)	Adam Meijer et al
EPI_ISL_1962896	Aruba/AW-RIVM-29824/2021	2021-04-23	South America	Aruba	Dutch COVID-19 response team	National Institute for Public Health and the Environment (RIVM)	Adam Meijer et al
EPI_ISL_2094333	Aruba/AW-RIVM-30224/2021	2021-04-25	South America	Aruba	Dutch COVID-19 response team	National Institute for Public Health and the Environment (RIVM)	Adam Meijer et al
EPI_ISL_2094334	Aruba/AW-RIVM-30225/2021	2021-04-25	South America	Aruba	Dutch COVID-19 response team	National Institute for Public Health and the Environment (RIVM)	Adam Meijer et al
EPI_ISL_2093604	Aruba/AW-RIVM-30226/2021	2021-04-26	South America	Aruba	Dutch COVID-19 response team	National Institute for Public Health and the Environment (RIVM)	Adam Meijer et al
EPI_ISL_2094335	Aruba/AW-RIVM-30227/2021	2021-04-21	South America	Aruba	Dutch COVID-19 response team	National Institute for Public Health and the Environment (RIVM)	Adam Meijer et al
EPI_ISL_2093605	Aruba/AW-RIVM-30228/2021	2021-04-21	South America	Aruba	Dutch COVID-19 response team	National Institute for Public Health and the Environment (RIVM)	Adam Meijer et al
EPI_ISL_2093607	Aruba/AW-RIVM-30236/2021	2021-04-25	South America	Aruba	Dutch COVID-19 response team	National Institute for Public Health and the Environment (RIVM)	Adam Meijer et al
EPI_ISL_2094403	Aruba/AW-RIVM-30237/2021	2021-04-25	South America	Aruba	Dutch COVID-19 response team	National Institute for Public Health and the Environment (RIVM)	Adam Meijer et al
EPI_ISL_2093608	Aruba/AW-RIVM-30238/2021	2021-04-26	South America	Aruba	Dutch COVID-19 response team	National Institute for Public Health and the Environment (RIVM)	Adam Meijer et al
EPI_ISL_2093609	Aruba/AW-RIVM-30239/2021	2021-04-21	South America	Aruba	Dutch COVID-19 response team	National Institute for Public Health and the Environment (RIVM)	Adam Meijer et al
EPI_ISL_2093610	Aruba/AW-RIVM-30240/2021	2021-04-21	South America	Aruba	Dutch COVID-19 response team	National Institute for Public Health and the Environment (RIVM)	Adam Meijer et al
EPI_ISL_2093612	Aruba/AW-RIVM-30248/2021	2021-04-25	South America	Aruba	Dutch COVID-19 response team	National Institute for Public Health and the Environment (RIVM)	Adam Meijer et al
EPI_ISL_2094336	Aruba/AW-RIVM-30249/2021	2021-04-26	South America	Aruba	Dutch COVID-19 response team	National Institute for Public Health and the Environment (RIVM)	Adam Meijer et al
EPI_ISL_2093859	Aruba/AW-RIVM-30250/2021	2021-04-27	South America	Aruba	Dutch COVID-19 response team	National Institute for Public Health and the Environment (RIVM)	Adam Meijer et al
EPI_ISL_2094359	Aruba/AW-RIVM-30251/2021	2021-04-21	South America	Aruba	Dutch COVID-19 response team	National Institute for Public Health and the Environment (RIVM)	Adam Meijer et al
EPI_ISL_2093860	Aruba/AW-RIVM-30260/2021	2021-04-25	South America	Aruba	Dutch COVID-19 response team	National Institute for Public Health and the Environment (RIVM)	Adam Meijer et al
EPI_ISL_2093822	Aruba/AW-RIVM-30261/2021	2021-04-26	South America	Aruba	Dutch COVID-19 response team	National Institute for Public Health and the Environment (RIVM)	Adam Meijer et al
EPI_ISL_2093615	Aruba/AW-RIVM-30262/2021	2021-04-27	South America	Aruba	Dutch COVID-19 response team	National Institute for Public Health and the Environment (RIVM)	Adam Meijer et al
EPI_ISL_2093616	Aruba/AW-RIVM-30263/2021	2021-04-21	South America	Aruba	Dutch COVID-19 response team	National Institute for Public Health and the Environment (RIVM)	Adam Meijer et al
EPI_ISL_2093620	Aruba/AW-RIVM-30271/2021	2021-04-25	South America	Aruba	Dutch COVID-19 response team	National Institute for Public Health and the Environment (RIVM)	Adam Meijer et al
EPI_ISL_2093621	Aruba/AW-RIVM-30272/2021	2021-04-26	South America	Aruba	Dutch COVID-19 response team	National Institute for Public Health and the Environment (RIVM)	Adam Meijer et al
EPI_ISL_2093622	Aruba/AW-RIVM-30273/2021	2021-04-27	South America	Aruba	Dutch COVID-19 response team	National Institute for Public Health and the Environment (RIVM)	Adam Meijer et al
EPI_ISL_2093623	Aruba/AW-RIVM-30274/2021	2021-04-21	South America	Aruba	Dutch COVID-19 response team	National Institute for Public Health and the Environment (RIVM)	Adam Meijer et al
EPI_ISL_2094337	Aruba/AW-RIVM-30283/2021	2021-04-25	South America	Aruba	Dutch COVID-19 response team	National Institute for Public Health and the Environment (RIVM)	Adam Meijer et al
EPI_ISL_2093626	Aruba/AW-RIVM-30284/2021	2021-04-26	South America	Aruba	Dutch COVID-19 response team	National Institute for Public Health and the Environment (RIVM)	Adam Meijer et al
EPI_ISL_2093823	Aruba/AW-RIVM-30285/2021	2021-04-27	South America	Aruba	Dutch COVID-19 response team	National Institute for Public Health and the Environment (RIVM)	Adam Meijer et al
EPI_ISL_2093627	Aruba/AW-RIVM-30286/2021	2021-04-21	South America	Aruba	Dutch COVID-19 response team	National Institute for Public Health and the Environment (RIVM)	Adam Meijer et al
EPI_ISL_2093630	Aruba/AW-RIVM-30295/2021	2021-04-25	South America	Aruba	Dutch COVID-19 response team	National Institute for Public Health and the Environment (RIVM)	Adam Meijer et al
EPI_ISL_2093861	Aruba/AW-RIVM-30296/2021	2021-04-26	South America	Aruba	Dutch COVID-19 response team	National Institute for Public Health and the Environment (RIVM)	Adam Meijer et al
EPI_ISL_2093029	Aruba/AW-RIVM-30297/2021	2021-04-27	South America	Aruba	Dutch COVID-19 response team	National Institute for Public Health and the Environment (RIVM)	Adam Meijer et al
EPI_ISL_2093631	Aruba/AW-RIVM-30298/2021	2021-04-21	South America	Aruba	Dutch COVID-19 response team	National Institute for Public Health and the Environment (RIVM)	Adam Meijer et al
EPI_ISL_2094338	Aruba/AW-RIVM-30306/2021	2021-04-25	South America	Aruba	Dutch COVID-19 response team	National Institute for Public Health and the Environment (RIVM)	Adam Meijer et al
EPI_ISL_2093862	Aruba/AW-RIVM-30307/2021	2021-04-25	South America	Aruba	Dutch COVID-19 response team	National Institute for Public Health and the Environment (RIVM)	Adam Meijer et al
EPI_ISL_2093863	Aruba/AW-RIVM-30308/2021	2021-04-26	South America	Aruba	Dutch COVID-19 response team	National Institute for Public Health and the Environment (RIVM)	Adam Meijer et al
EPI_ISL_2093034	Aruba/AW-RIVM-30309/2021	2021-04-27	South America	Aruba	Dutch COVID-19 response team	National Institute for Public Health and the Environment (RIVM)	Adam Meijer et al
EPI_ISL_2093632	Aruba/AW-RIVM-30310/2021	2021-04-21	South America	Aruba	Dutch COVID-19 response team	National Institute for Public Health and the Environment (RIVM)	Adam Meijer et al
EPI_ISL_2093429	Aruba/AW-RIVM-31156/2021	2021-04-29	South America	Aruba	Dutch COVID-19 response team	National Institute for Public Health and the Environment (RIVM)	Adam Meijer et al
EPI_ISL_2093753	Aruba/AW-RIVM-31157/2021	2021-04-30	South America	Aruba	Dutch COVID-19 response team	National Institute for Public Health and the Environment (RIVM)	Adam Meijer et al
EPI_ISL_2093754	Aruba/AW-RIVM-31158/2021	2021-05-01	South America	Aruba	Dutch COVID-19 response team	National Institute for Public Health and the Environment (RIVM)	Adam Meijer et al
EPI_ISL_2093755	Aruba/AW-RIVM-31159/2021	2021-05-01	South America	Aruba	Dutch COVID-19 response team	National Institute for Public Health and the Environment (RIVM)	Adam Meijer et al
EPI_ISL_2093758	Aruba/AW-RIVM-31168/2021	2021-04-29	South America	Aruba	Dutch COVID-19 response team	National Institute for Public Health and the Environment (RIVM)	Adam Meijer et al
EPI_ISL_2094339	Aruba/AW-RIVM-31169/2021	2021-04-30	South America	Aruba	Dutch COVID-19 response team	National Institute for Public Health and the Environment (RIVM)	Adam Meijer et al
EPI_ISL_2094340	Aruba/AW-RIVM-31170/2021	2021-05-01	South America	Aruba	Dutch COVID-19 response team	National Institute for Public Health and the Environment (RIVM)	Adam Meijer et al
EPI_ISL_2093759	Aruba/AW-RIVM-31171/2021	2021-05-02	South America	Aruba	Dutch COVID-19 response team	National Institute for Public Health and the Environment (RIVM)	Adam Meijer et al
EPI_ISL_2093760	Aruba/AW-RIVM-31180/2021	2021-04-29	South America	Aruba	Dutch COVID-19 response team	National Institute for Public Health and the Environment (RIVM)	Adam Meijer et al
EPI_ISL_2093761	Aruba/AW-RIVM-31181/2021	2021-04-30	South America	Aruba	Dutch COVID-19 response team	National Institute for Public Health and the Environment (RIVM)	Adam Meijer et al
EPI_ISL_2093435	Aruba/AW-RIVM-31182/2021	2021-05-01	South America	Aruba	Dutch COVID-19 response team	National Institute for Public Health and the Environment (RIVM)	Adam Meijer et al
EPI_ISL_2094341	Aruba/AW-RIVM-31183/2021	2021-05-02	South America	Aruba	Dutch COVID-19 response team	National Institute for Public Health and the Environment (RIVM)	Adam Meijer et al
EPI_ISL_2093884	Aruba/AW-RIVM-31192/2021	2021-04-29	South America	Aruba	Dutch COVID-19 response team	National Institute for Public Health and the Environment (RIVM)	Adam Meijer et al
EPI_ISL_2093885	Aruba/AW-RIVM-31193/2021	2021-04-30	South America	Aruba	Dutch COVID-19 response team	National Institute for Public Health and the Environment (RIVM)	Adam Meijer et al
EPI_ISL_2094410	Aruba/AW-RIVM-31194/2021	2021-05-01	South America	Aruba	Dutch COVID-19 response team	National Institute for Public Health and the Environment (RIVM)	Adam Meijer et al
EPI_ISL_2093762	Aruba/AW-RIVM-31195/2021	2021-05-02	South America	Aruba	Dutch COVID-19 response team	National Institute for Public Health and the Environment (RIVM)	Adam Meijer et al
EPI_ISL_2093764	Aruba/AW-RIVM-31203/2021	2021-04-29	South America	Aruba	Dutch COVID-19 response team	National Institute for Public Health and the Environment (RIVM)	Adam Meijer et al
EPI_ISL_2093765	Aruba/AW-RIVM-31204/2021	2021-04-29	South America	Aruba	Dutch COVID-19 response team	National Institute for Public Health and the Environment (RIVM)	Adam Meijer et al
EPI_ISL_2094342	Aruba/AW-RIVM-31205/2021	2021-04-30	South America	Aruba	Dutch COVID-19 response team	National Institute for Public Health and the Environment (RIVM)	Adam Meijer et al
EPI_ISL_2094343	Aruba/AW-RIVM-31206/2021	2021-05-01	South America	Aruba	Dutch COVID-19 response team	National Institute for Public Health and the Environment (RIVM)	Adam Meijer et al
EPI_ISL_2093442	Aruba/AW-RIVM-31207/2021	2021-05-02	South America	Aruba	Dutch COVID-19 response team	National Institute for Public Health and the Environment (RIVM)	Adam Meijer et al
EPI_ISL_2094344	Aruba/AW-RIVM-31215/2021	2021-04-29	South America	Aruba	Dutch COVID-19 response team	National Institute for Public Health and the Environment (RIVM)	Adam Meijer et al
EPI_ISL_2093767	Aruba/AW-RIVM-31216/2021	2021-04-30	South America	Aruba	Dutch COVID-19 response team	National Institute for Public Health and the Environment (RIVM)	Adam Meijer et al
EPI_ISL_2094280	Aruba/AW-RIVM-31217/2021	2021-04-30	South America	Aruba	Dutch COVID-19 response team	National Institute for Public Health and the Environment (RIVM)	Adam Meijer et al
EPI_ISL_2093888	Aruba/AW-RIVM-31218/2021	2021-05-01	South America	Aruba	Dutch COVID-19 response team	National Institute for Public Health and the Environment (RIVM)	Adam Meijer et al
EPI_ISL_2093444	Aruba/AW-RIVM-31219/2021	2021-05-02	South America	Aruba	Dutch COVID-19 response team	National Institute for Public Health and the Environment (RIVM)	Adam Meijer et al
EPI_ISL_2094385	Aruba/AW-RIVM-31226/2021	2021-04-29	South America	Aruba	Dutch COVID-19 response team	National Institute for Public Health and the Environment (RIVM)	Adam Meijer et al
EPI_ISL_2093769	Aruba/AW-RIVM-31227/2021	2021-04-30	South America	Aruba	Dutch COVID-19 response team	National Institute for Public Health and the Environment (RIVM)	Adam Meijer et al
EPI_ISL_2094345	Aruba/AW-RIVM-31228/2021	2021-04-30	South America	Aruba	Dutch COVID-19 response team	National Institute for Public Health and the Environment (RIVM)	Adam Meijer et al
EPI_ISL_2094346	Aruba/AW-RIVM-31229/2021	2021-05-01	South America	Aruba	Dutch COVID-19 response team	National Institute for Public Health and the Environment (RIVM)	Adam Meijer et al
EPI_ISL_2094411	Aruba/AW-RIVM-31230/2021	2021-05-02	South America	Aruba	Dutch COVID-19 response team	National Institute for Public Health and the Environment (RIVM)	Adam Meijer et al
EPI_ISL_2093771	Aruba/AW-RIVM-31238/2021	2021-04-29	South America	Aruba	Dutch COVID-19 response team	National Institute for Public Health and the Environment (RIVM)	Adam Meijer et al
EPI_ISL_2094347	Aruba/AW-RIVM-31239/2021	2021-04-30	South America	Aruba	Dutch COVID-19 response team	National Institute for Public Health and the Environment (RIVM)	Adam Meijer et al
EPI_ISL_2094348	Aruba/AW-RIVM-31240/2021	2021-04-30	South America	Aruba	Dutch COVID-19 response team	National Institute for Public Health and the Environment (RIVM)	Adam Meijer et al
EPI_ISL_2094349	Aruba/AW-RIVM-31241/2021	2021-05-01	South America	Aruba	Dutch COVID-19 response team	National Institute for Public Health and the Environment (RIVM)	Adam Meijer et al
EPI_ISL_2218296	Aruba/AW-RIVM-32126/2021	2021-05-03	South America	Aruba	Dutch COVID-19 response team	National Institute for Public Health and the Environment (RIVM)	Adam Meijer et al
EPI_ISL_2218299	Aruba/AW-RIVM-32127/2021	2021-05-03	South America	Aruba	Dutch COVID-19 response team	National Institute for Public Health and the Environment (RIVM)	Adam Meijer et al
EPI_ISL_2218301	Aruba/AW-RIVM-32128/2021	2021-05-04	South America	Aruba	Dutch COVID-19 response team	National Institute for Public Health and the Environment (RIVM)	Adam Meijer et al
EPI_ISL_2218306	Aruba/AW-RIVM-32137/2021	2021-05-03	South America	Aruba	Dutch COVID-19 response team	National Institute for Public Health and the Environment (RIVM)	Adam Meijer et al
EPI_ISL_2218308	Aruba/AW-RIVM-32138/2021	2021-05-03	South America	Aruba	Dutch COVID-19 response team	National Institute for Public Health and the Environment (RIVM)	Adam Meijer et al
EPI_ISL_2219015	Aruba/AW-RIVM-32139/2021	2021-05-04	South America	Aruba	Dutch COVID-19 response team	National Institute for Public Health and the Environment (RIVM)	Adam Meijer et al
EPI_ISL_2220432	Aruba/AW-RIVM-32148/2021	2021-05-03	South America	Aruba	Dutch COVID-19 response team	National Institute for Public Health and the Environment (RIVM)	Adam Meijer et al
EPI_ISL_2220458	Aruba/AW-RIVM-32149/2021	2021-05-03	South America	Aruba	Dutch COVID-19 response team	National Institute for Public Health and the Environment (RIVM)	Adam Meijer et al
EPI_ISL_2218323	Aruba/AW-RIVM-32158/2021	2021-05-03	South America	Aruba	Dutch COVID-19 response team	National Institute for Public Health and the Environment (RIVM)	Adam Meijer et al
EPI_ISL_2218325	Aruba/AW-RIVM-32159/2021	2021-05-03	South America	Aruba	Dutch COVID-19 response team	National Institute for Public Health and the Environment (RIVM)	Adam Meijer et al
EPI_ISL_2218337	Aruba/AW-RIVM-32168/2021	2021-05-03	South America	Aruba	Dutch COVID-19 response team	National Institute for Public Health and the Environment (RIVM)	Adam Meijer et al
EPI_ISL_2218340	Aruba/AW-RIVM-32169/2021	2021-05-03	South America	Aruba	Dutch COVID-19 response team	National Institute for Public Health and the Environment (RIVM)	Adam Meijer et al
EPI_ISL_2218349	Aruba/AW-RIVM-32178/2021	2021-05-03	South America	Aruba	Dutch COVID-19 response team	National Institute for Public Health and the Environment (RIVM)	Adam Meijer et al
EPI_ISL_2218351	Aruba/AW-RIVM-32179/2021	2021-05-04	South America	Aruba	Dutch COVID-19 response team	National Institute for Public Health and the Environment (RIVM)	Adam Meijer et al
EPI_ISL_2219019	Aruba/AW-RIVM-32188/2021	2021-05-03	South America	Aruba	Dutch COVID-19 response team	National Institute for Public Health and the Environment (RIVM)	Adam Meijer et al
EPI_ISL_2218359	Aruba/AW-RIVM-32189/2021	2021-05-04	South America	Aruba	Dutch COVID-19 response team	National Institute for Public Health and the Environment (RIVM)	Adam Meijer et al
EPI_ISL_2218365	Aruba/AW-RIVM-32195/2021	2021-05-03	South America	Aruba	Dutch COVID-19 response team	National Institute for Public Health and the Environment (RIVM)	Adam Meijer et al
EPI_ISL_2218367	Aruba/AW-RIVM-32196/2021	2021-05-04	South America	Aruba	Dutch COVID-19 response team	National Institute for Public Health and the Environment (RIVM)	Adam Meijer et al
EPI_ISL_2219094	Aruba/AW-RIVM-32898/2021	2021-05-05	South America	Aruba	Dutch COVID-19 response team	National Institute for Public Health and the Environment (RIVM)	Adam Meijer et al
EPI_ISL_2218686	Aruba/AW-RIVM-32910/2021	2021-05-05	South America	Aruba	Dutch COVID-19 response team	National Institute for Public Health and the Environment (RIVM)	Adam Meijer et al
EPI_ISL_2218690	Aruba/AW-RIVM-32922/2021	2021-05-05	South America	Aruba	Dutch COVID-19 response team	National Institute for Public Health and the Environment (RIVM)	Adam Meijer et al
EPI_ISL_2218696	Aruba/AW-RIVM-32933/2021	2021-05-06	South America	Aruba	Dutch COVID-19 response team	National Institute for Public Health and the Environment (RIVM)	Adam Meijer et al
EPI_ISL_2218706	Aruba/AW-RIVM-32945/2021	2021-05-06	South America	Aruba	Dutch COVID-19 response team	National Institute for Public Health and the Environment (RIVM)	Adam Meijer et al
EPI_ISL_2218714	Aruba/AW-RIVM-32956/2021	2021-05-06	South America	Aruba	Dutch COVID-19 response team	National Institute for Public Health and the Environment (RIVM)	Adam Meijer et al
EPI_ISL_2219098	Aruba/AW-RIVM-32967/2021	2021-05-06	South America	Aruba	Dutch COVID-19 response team	National Institute for Public Health and the Environment (RIVM)	Adam Meijer et al
EPI_ISL_2218724	Aruba/AW-RIVM-32979/2021	2021-05-06	South America	Aruba	Dutch COVID-19 response team	National Institute for Public Health and the Environment (RIVM)	Adam Meijer et al
EPI_ISL_2218726	Aruba/AW-RIVM-32980/2021	2021-05-06	South America	Aruba	Dutch COVID-19 response team	National Institute for Public Health and the Environment (RIVM)	Adam Meijer et al
EPI_ISL_2218729	Aruba/AW-RIVM-32981/2021	2021-05-07	South America	Aruba	Dutch COVID-19 response team	National Institute for Public Health and the Environment (RIVM)	Adam Meijer et al
EPI_ISL_2220523	Aruba/AW-RIVM-32982/2021	2021-05-08	South America	Aruba	Dutch COVID-19 response team	National Institute for Public Health and the Environment (RIVM)	Adam Meijer et al
EPI_ISL_2218731	Aruba/AW-RIVM-32983/2021	2021-05-09	South America	Aruba	Dutch COVID-19 response team	National Institute for Public Health and the Environment (RIVM)	Adam Meijer et al
EPI_ISL_2220525	Aruba/AW-RIVM-32992/2021	2021-05-06	South America	Aruba	Dutch COVID-19 response team	National Institute for Public Health and the Environment (RIVM)	Adam Meijer et al
EPI_ISL_2218735	Aruba/AW-RIVM-32993/2021	2021-05-07	South America	Aruba	Dutch COVID-19 response team	National Institute for Public Health and the Environment (RIVM)	Adam Meijer et al
EPI_ISL_2218738	Aruba/AW-RIVM-32994/2021	2021-05-08	South America	Aruba	Dutch COVID-19 response team	National Institute for Public Health and the Environment (RIVM)	Adam Meijer et al
EPI_ISL_2218740	Aruba/AW-RIVM-32995/2021	2021-05-09	South America	Aruba	Dutch COVID-19 response team	National Institute for Public Health and the Environment (RIVM)	Adam Meijer et al
EPI_ISL_2220529	Aruba/AW-RIVM-33003/2021	2021-05-06	South America	Aruba	Dutch COVID-19 response team	National Institute for Public Health and the Environment (RIVM)	Adam Meijer et al
EPI_ISL_2218743	Aruba/AW-RIVM-33004/2021	2021-05-07	South America	Aruba	Dutch COVID-19 response team	National Institute for Public Health and the Environment (RIVM)	Adam Meijer et al
EPI_ISL_2218745	Aruba/AW-RIVM-33005/2021	2021-05-08	South America	Aruba	Dutch COVID-19 response team	National Institute for Public Health and the Environment (RIVM)	Adam Meijer et al
EPI_ISL_2218748	Aruba/AW-RIVM-33006/2021	2021-05-09	South America	Aruba	Dutch COVID-19 response team	National Institute for Public Health and the Environment (RIVM)	Adam Meijer et al
EPI_ISL_2220533	Aruba/AW-RIVM-33015/2021	2021-05-07	South America	Aruba	Dutch COVID-19 response team	National Institute for Public Health and the Environment (RIVM)	Adam Meijer et al
EPI_ISL_2220537	Aruba/AW-RIVM-33016/2021	2021-05-08	South America	Aruba	Dutch COVID-19 response team	National Institute for Public Health and the Environment (RIVM)	Adam Meijer et al
EPI_ISL_2218756	Aruba/AW-RIVM-33017/2021	2021-05-08	South America	Aruba	Dutch COVID-19 response team	National Institute for Public Health and the Environment (RIVM)	Adam Meijer et al
EPI_ISL_2218758	Aruba/AW-RIVM-33025/2021	2021-05-07	South America	Aruba	Dutch COVID-19 response team	National Institute for Public Health and the Environment (RIVM)	Adam Meijer et al
EPI_ISL_2218762	Aruba/AW-RIVM-33026/2021	2021-05-08	South America	Aruba	Dutch COVID-19 response team	National Institute for Public Health and the Environment (RIVM)	Adam Meijer et al
EPI_ISL_2220461	Aruba/AW-RIVM-33027/2021	2021-05-09	South America	Aruba	Dutch COVID-19 response team	National Institute for Public Health and the Environment (RIVM)	Adam Meijer et al
EPI_ISL_2220539	Aruba/AW-RIVM-33036/2021	2021-05-07	South America	Aruba	Dutch COVID-19 response team	National Institute for Public Health and the Environment (RIVM)	Adam Meijer et al
EPI_ISL_2220542	Aruba/AW-RIVM-33037/2021	2021-05-08	South America	Aruba	Dutch COVID-19 response team	National Institute for Public Health and the Environment (RIVM)	Adam Meijer et al
EPI_ISL_2220544	Aruba/AW-RIVM-33038/2021	2021-05-09	South America	Aruba	Dutch COVID-19 response team	National Institute for Public Health and the Environment (RIVM)	Adam Meijer et al
EPI_ISL_2217777	Aruba/AW-RIVM-33048/2021	2021-05-07	South America	Aruba	Dutch COVID-19 response team	National Institute for Public Health and the Environment (RIVM)	Adam Meijer et al
EPI_ISL_2220547	Aruba/AW-RIVM-33049/2021	2021-05-08	South America	Aruba	Dutch COVID-19 response team	National Institute for Public Health and the Environment (RIVM)	Adam Meijer et al
EPI_ISL_2218780	Aruba/AW-RIVM-33050/2021	2021-05-09	South America	Aruba	Dutch COVID-19 response team	National Institute for Public Health and the Environment (RIVM)	Adam Meijer et al
EPI_ISL_2219100	Aruba/AW-RIVM-33060/2021	2021-05-07	South America	Aruba	Dutch COVID-19 response team	National Institute for Public Health and the Environment (RIVM)	Adam Meijer et al
EPI_ISL_2220549	Aruba/AW-RIVM-33061/2021	2021-05-08	South America	Aruba	Dutch COVID-19 response team	National Institute for Public Health and the Environment (RIVM)	Adam Meijer et al
EPI_ISL_2218790	Aruba/AW-RIVM-33062/2021	2021-05-09	South America	Aruba	Dutch COVID-19 response team	National Institute for Public Health and the Environment (RIVM)	Adam Meijer et al
EPI_ISL_2303007	Aruba/AW-RIVM-33410/2021	2021-05-10	South America	Aruba	Dutch COVID-19 response team	National Institute for Public Health and the Environment (RIVM)	Adam Meijer et al
EPI_ISL_2303944	Aruba/AW-RIVM-33411/2021	2021-05-11	South America	Aruba	Dutch COVID-19 response team	National Institute for Public Health and the Environment (RIVM)	Adam Meijer et al
EPI_ISL_2303008	Aruba/AW-RIVM-33412/2021	2021-05-11	South America	Aruba	Dutch COVID-19 response team	National Institute for Public Health and the Environment (RIVM)	Adam Meijer et al
EPI_ISL_2303009	Aruba/AW-RIVM-33420/2021	2021-05-10	South America	Aruba	Dutch COVID-19 response team	National Institute for Public Health and the Environment (RIVM)	Adam Meijer et al
EPI_ISL_2303945	Aruba/AW-RIVM-33421/2021	2021-05-11	South America	Aruba	Dutch COVID-19 response team	National Institute for Public Health and the Environment (RIVM)	Adam Meijer et al
EPI_ISL_2303010	Aruba/AW-RIVM-33422/2021	2021-05-11	South America	Aruba	Dutch COVID-19 response team	National Institute for Public Health and the Environment (RIVM)	Adam Meijer et al
EPI_ISL_2303359	Aruba/AW-RIVM-33432/2021	2021-05-10	South America	Aruba	Dutch COVID-19 response team	National Institute for Public Health and the Environment (RIVM)	Adam Meijer et al
EPI_ISL_2303013	Aruba/AW-RIVM-33433/2021	2021-05-11	South America	Aruba	Dutch COVID-19 response team	National Institute for Public Health and the Environment (RIVM)	Adam Meijer et al
EPI_ISL_2303014	Aruba/AW-RIVM-33434/2021	2021-05-10	South America	Aruba	Dutch COVID-19 response team	National Institute for Public Health and the Environment (RIVM)	Adam Meijer et al
EPI_ISL_2303361	Aruba/AW-RIVM-33444/2021	2021-05-10	South America	Aruba	Dutch COVID-19 response team	National Institute for Public Health and the Environment (RIVM)	Adam Meijer et al
EPI_ISL_2303362	Aruba/AW-RIVM-33445/2021	2021-05-10	South America	Aruba	Dutch COVID-19 response team	National Institute for Public Health and the Environment (RIVM)	Adam Meijer et al
EPI_ISL_2303017	Aruba/AW-RIVM-33454/2021	2021-05-10	South America	Aruba	Dutch COVID-19 response team	National Institute for Public Health and the Environment (RIVM)	Adam Meijer et al
EPI_ISL_2303018	Aruba/AW-RIVM-33455/2021	2021-05-10	South America	Aruba	Dutch COVID-19 response team	National Institute for Public Health and the Environment (RIVM)	Adam Meijer et al
EPI_ISL_2303987	Aruba/AW-RIVM-33456/2021	2021-05-11	South America	Aruba	Dutch COVID-19 response team	National Institute for Public Health and the Environment (RIVM)	Adam Meijer et al
EPI_ISL_2303926	Aruba/AW-RIVM-33465/2021	2021-05-10	South America	Aruba	Dutch COVID-19 response team	National Institute for Public Health and the Environment (RIVM)	Adam Meijer et al
EPI_ISL_2303988	Aruba/AW-RIVM-33466/2021	2021-05-10	South America	Aruba	Dutch COVID-19 response team	National Institute for Public Health and the Environment (RIVM)	Adam Meijer et al
EPI_ISL_2303927	Aruba/AW-RIVM-33467/2021	2021-05-11	South America	Aruba	Dutch COVID-19 response team	National Institute for Public Health and the Environment (RIVM)	Adam Meijer et al
EPI_ISL_2303021	Aruba/AW-RIVM-33476/2021	2021-05-10	South America	Aruba	Dutch COVID-19 response team	National Institute for Public Health and the Environment (RIVM)	Adam Meijer et al
EPI_ISL_2303928	Aruba/AW-RIVM-33477/2021	2021-05-10	South America	Aruba	Dutch COVID-19 response team	National Institute for Public Health and the Environment (RIVM)	Adam Meijer et al
EPI_ISL_2303929	Aruba/AW-RIVM-33478/2021	2021-05-11	South America	Aruba	Dutch COVID-19 response team	National Institute for Public Health and the Environment (RIVM)	Adam Meijer et al
EPI_ISL_2303363	Aruba/AW-RIVM-33488/2021	2021-05-10	South America	Aruba	Dutch COVID-19 response team	National Institute for Public Health and the Environment (RIVM)	Adam Meijer et al
EPI_ISL_2303026	Aruba/AW-RIVM-33489/2021	2021-05-11	South America	Aruba	Dutch COVID-19 response team	National Institute for Public Health and the Environment (RIVM)	Adam Meijer et al
EPI_ISL_2303027	Aruba/AW-RIVM-33490/2021	2021-05-11	South America	Aruba	Dutch COVID-19 response team	National Institute for Public Health and the Environment (RIVM)	Adam Meijer et al
EPI_ISL_2405545	Aruba/AW-RIVM-35089/2021	2021-05-25	South America	Aruba	Dutch COVID-19 response team	National Institute for Public Health and the Environment (RIVM)	Adam Meijer et al
EPI_ISL_2405546	Aruba/AW-RIVM-35090/2021	2021-05-25	South America	Aruba	Dutch COVID-19 response team	National Institute for Public Health and the Environment (RIVM)	Adam Meijer et al
EPI_ISL_2405547	Aruba/AW-RIVM-35091/2021	2021-05-25	South America	Aruba	Dutch COVID-19 response team	National Institute for Public Health and the Environment (RIVM)	Adam Meijer et al
EPI_ISL_2405548	Aruba/AW-RIVM-35092/2021	2021-05-25	South America	Aruba	Dutch COVID-19 response team	National Institute for Public Health and the Environment (RIVM)	Adam Meijer et al
EPI_ISL_2405549	Aruba/AW-RIVM-35093/2021	2021-05-25	South America	Aruba	Dutch COVID-19 response team	National Institute for Public Health and the Environment (RIVM)	Adam Meijer et al
EPI_ISL_2405556	Aruba/AW-RIVM-35100/2021	2021-05-25	South America	Aruba	Dutch COVID-19 response team	National Institute for Public Health and the Environment (RIVM)	Adam Meijer et al
EPI_ISL_2405557	Aruba/AW-RIVM-35101/2021	2021-05-25	South America	Aruba	Dutch COVID-19 response team	National Institute for Public Health and the Environment (RIVM)	Adam Meijer et al
EPI_ISL_2405558	Aruba/AW-RIVM-35102/2021	2021-05-25	South America	Aruba	Dutch COVID-19 response team	National Institute for Public Health and the Environment (RIVM)	Adam Meijer et al
EPI_ISL_2405559	Aruba/AW-RIVM-35103/2021	2021-05-25	South America	Aruba	Dutch COVID-19 response team	National Institute for Public Health and the Environment (RIVM)	Adam Meijer et al
EPI_ISL_2405560	Aruba/AW-RIVM-35104/2021	2021-05-25	South America	Aruba	Dutch COVID-19 response team	National Institute for Public Health and the Environment (RIVM)	Adam Meijer et al
EPI_ISL_2405568	Aruba/AW-RIVM-35112/2021	2021-05-25	South America	Aruba	Dutch COVID-19 response team	National Institute for Public Health and the Environment (RIVM)	Adam Meijer et al
EPI_ISL_2405569	Aruba/AW-RIVM-35113/2021	2021-05-25	South America	Aruba	Dutch COVID-19 response team	National Institute for Public Health and the Environment (RIVM)	Adam Meijer et al
EPI_ISL_2405570	Aruba/AW-RIVM-35114/2021	2021-05-25	South America	Aruba	Dutch COVID-19 response team	National Institute for Public Health and the Environment (RIVM)	Adam Meijer et al
EPI_ISL_2405571	Aruba/AW-RIVM-35115/2021	2021-05-25	South America	Aruba	Dutch COVID-19 response team	National Institute for Public Health and the Environment (RIVM)	Adam Meijer et al
EPI_ISL_2405572	Aruba/AW-RIVM-35116/2021	2021-05-25	South America	Aruba	Dutch COVID-19 response team	National Institute for Public Health and the Environment (RIVM)	Adam Meijer et al
EPI_ISL_2405580	Aruba/AW-RIVM-35124/2021	2021-05-25	South America	Aruba	Dutch COVID-19 response team	National Institute for Public Health and the Environment (RIVM)	Adam Meijer et al
EPI_ISL_2405581	Aruba/AW-RIVM-35125/2021	2021-05-25	South America	Aruba	Dutch COVID-19 response team	National Institute for Public Health and the Environment (RIVM)	Adam Meijer et al
EPI_ISL_2405582	Aruba/AW-RIVM-35126/2021	2021-05-25	South America	Aruba	Dutch COVID-19 response team	National Institute for Public Health and the Environment (RIVM)	Adam Meijer et al
EPI_ISL_2405583	Aruba/AW-RIVM-35127/2021	2021-05-25	South America	Aruba	Dutch COVID-19 response team	National Institute for Public Health and the Environment (RIVM)	Adam Meijer et al
EPI_ISL_2405593	Aruba/AW-RIVM-35136/2021	2021-05-25	South America	Aruba	Dutch COVID-19 response team	National Institute for Public Health and the Environment (RIVM)	Adam Meijer et al
EPI_ISL_2405594	Aruba/AW-RIVM-35137/2021	2021-05-25	South America	Aruba	Dutch COVID-19 response team	National Institute for Public Health and the Environment (RIVM)	Adam Meijer et al
EPI_ISL_2405595	Aruba/AW-RIVM-35138/2021	2021-05-25	South America	Aruba	Dutch COVID-19 response team	National Institute for Public Health and the Environment (RIVM)	Adam Meijer et al
EPI_ISL_2405604	Aruba/AW-RIVM-35147/2021	2021-05-25	South America	Aruba	Dutch COVID-19 response team	National Institute for Public Health and the Environment (RIVM)	Adam Meijer et al
EPI_ISL_2405605	Aruba/AW-RIVM-35148/2021	2021-05-25	South America	Aruba	Dutch COVID-19 response team	National Institute for Public Health and the Environment (RIVM)	Adam Meijer et al
EPI_ISL_2405606	Aruba/AW-RIVM-35149/2021	2021-05-25	South America	Aruba	Dutch COVID-19 response team	National Institute for Public Health and the Environment (RIVM)	Adam Meijer et al
EPI_ISL_2405607	Aruba/AW-RIVM-35150/2021	2021-05-25	South America	Aruba	Dutch COVID-19 response team	National Institute for Public Health and the Environment (RIVM)	Adam Meijer et al
EPI_ISL_2405616	Aruba/AW-RIVM-35159/2021	2021-05-25	South America	Aruba	Dutch COVID-19 response team	National Institute for Public Health and the Environment (RIVM)	Adam Meijer et al
EPI_ISL_2405617	Aruba/AW-RIVM-35160/2021	2021-05-25	South America	Aruba	Dutch COVID-19 response team	National Institute for Public Health and the Environment (RIVM)	Adam Meijer et al
EPI_ISL_2405618	Aruba/AW-RIVM-35161/2021	2021-05-25	South America	Aruba	Dutch COVID-19 response team	National Institute for Public Health and the Environment (RIVM)	Adam Meijer et al
EPI_ISL_2405619	Aruba/AW-RIVM-35162/2021	2021-05-25	South America	Aruba	Dutch COVID-19 response team	National Institute for Public Health and the Environment (RIVM)	Adam Meijer et al
EPI_ISL_2405628	Aruba/AW-RIVM-35171/2021	2021-05-25	South America	Aruba	Dutch COVID-19 response team	National Institute for Public Health and the Environment (RIVM)	Adam Meijer et al
EPI_ISL_2405629	Aruba/AW-RIVM-35172/2021	2021-05-25	South America	Aruba	Dutch COVID-19 response team	National Institute for Public Health and the Environment (RIVM)	Adam Meijer et al
EPI_ISL_2405630	Aruba/AW-RIVM-35173/2021	2021-05-25	South America	Aruba	Dutch COVID-19 response team	National Institute for Public Health and the Environment (RIVM)	Adam Meijer et al
EPI_ISL_2405631	Aruba/AW-RIVM-35174/2021	2021-05-25	South America	Aruba	Dutch COVID-19 response team	National Institute for Public Health and the Environment (RIVM)	Adam Meijer et al
EPI_ISL_2406316	Aruba/AW-RIVM-35858/2021	2021-05-19	South America	Aruba	Dutch COVID-19 response team	National Institute for Public Health and the Environment (RIVM)	Adam Meijer et al
EPI_ISL_2406317	Aruba/AW-RIVM-35859/2021	2021-05-19	South America	Aruba	Dutch COVID-19 response team	National Institute for Public Health and the Environment (RIVM)	Adam Meijer et al
EPI_ISL_2406318	Aruba/AW-RIVM-35860/2021	2021-05-20	South America	Aruba	Dutch COVID-19 response team	National Institute for Public Health and the Environment (RIVM)	Adam Meijer et al
EPI_ISL_2406319	Aruba/AW-RIVM-35861/2021	2021-05-23	South America	Aruba	Dutch COVID-19 response team	National Institute for Public Health and the Environment (RIVM)	Adam Meijer et al
EPI_ISL_2406328	Aruba/AW-RIVM-35870/2021	2021-05-19	South America	Aruba	Dutch COVID-19 response team	National Institute for Public Health and the Environment (RIVM)	Adam Meijer et al
EPI_ISL_2406329	Aruba/AW-RIVM-35871/2021	2021-05-19	South America	Aruba	Dutch COVID-19 response team	National Institute for Public Health and the Environment (RIVM)	Adam Meijer et al
EPI_ISL_2406330	Aruba/AW-RIVM-35872/2021	2021-05-20	South America	Aruba	Dutch COVID-19 response team	National Institute for Public Health and the Environment (RIVM)	Adam Meijer et al
EPI_ISL_2406331	Aruba/AW-RIVM-35873/2021	2021-05-23	South America	Aruba	Dutch COVID-19 response team	National Institute for Public Health and the Environment (RIVM)	Adam Meijer et al
EPI_ISL_2406340	Aruba/AW-RIVM-35882/2021	2021-05-19	South America	Aruba	Dutch COVID-19 response team	National Institute for Public Health and the Environment (RIVM)	Adam Meijer et al
EPI_ISL_2406341	Aruba/AW-RIVM-35883/2021	2021-05-19	South America	Aruba	Dutch COVID-19 response team	National Institute for Public Health and the Environment (RIVM)	Adam Meijer et al
EPI_ISL_2406342	Aruba/AW-RIVM-35884/2021	2021-05-20	South America	Aruba	Dutch COVID-19 response team	National Institute for Public Health and the Environment (RIVM)	Adam Meijer et al
EPI_ISL_2406343	Aruba/AW-RIVM-35885/2021	2021-05-17	South America	Aruba	Dutch COVID-19 response team	National Institute for Public Health and the Environment (RIVM)	Adam Meijer et al
EPI_ISL_2406352	Aruba/AW-RIVM-35894/2021	2021-05-19	South America	Aruba	Dutch COVID-19 response team	National Institute for Public Health and the Environment (RIVM)	Adam Meijer et al
EPI_ISL_2406353	Aruba/AW-RIVM-35895/2021	2021-05-20	South America	Aruba	Dutch COVID-19 response team	National Institute for Public Health and the Environment (RIVM)	Adam Meijer et al
EPI_ISL_2406354	Aruba/AW-RIVM-35896/2021	2021-05-20	South America	Aruba	Dutch COVID-19 response team	National Institute for Public Health and the Environment (RIVM)	Adam Meijer et al
EPI_ISL_2406355	Aruba/AW-RIVM-35897/2021	2021-05-18	South America	Aruba	Dutch COVID-19 response team	National Institute for Public Health and the Environment (RIVM)	Adam Meijer et al
EPI_ISL_2406364	Aruba/AW-RIVM-35906/2021	2021-05-19	South America	Aruba	Dutch COVID-19 response team	National Institute for Public Health and the Environment (RIVM)	Adam Meijer et al
EPI_ISL_2406365	Aruba/AW-RIVM-35907/2021	2021-05-20	South America	Aruba	Dutch COVID-19 response team	National Institute for Public Health and the Environment (RIVM)	Adam Meijer et al
EPI_ISL_2406366	Aruba/AW-RIVM-35908/2021	2021-05-22	South America	Aruba	Dutch COVID-19 response team	National Institute for Public Health and the Environment (RIVM)	Adam Meijer et al
EPI_ISL_2406376	Aruba/AW-RIVM-35918/2021	2021-05-19	South America	Aruba	Dutch COVID-19 response team	National Institute for Public Health and the Environment (RIVM)	Adam Meijer et al
EPI_ISL_2406377	Aruba/AW-RIVM-35919/2021	2021-05-20	South America	Aruba	Dutch COVID-19 response team	National Institute for Public Health and the Environment (RIVM)	Adam Meijer et al
EPI_ISL_2406378	Aruba/AW-RIVM-35920/2021	2021-05-22	South America	Aruba	Dutch COVID-19 response team	National Institute for Public Health and the Environment (RIVM)	Adam Meijer et al
EPI_ISL_2406387	Aruba/AW-RIVM-35929/2021	2021-05-19	South America	Aruba	Dutch COVID-19 response team	National Institute for Public Health and the Environment (RIVM)	Adam Meijer et al
EPI_ISL_2406388	Aruba/AW-RIVM-35930/2021	2021-05-19	South America	Aruba	Dutch COVID-19 response team	National Institute for Public Health and the Environment (RIVM)	Adam Meijer et al
EPI_ISL_2406389	Aruba/AW-RIVM-35931/2021	2021-05-20	South America	Aruba	Dutch COVID-19 response team	National Institute for Public Health and the Environment (RIVM)	Adam Meijer et al
EPI_ISL_2406398	Aruba/AW-RIVM-35940/2021	2021-05-19	South America	Aruba	Dutch COVID-19 response team	National Institute for Public Health and the Environment (RIVM)	Adam Meijer et al
EPI_ISL_2406399	Aruba/AW-RIVM-35941/2021	2021-05-19	South America	Aruba	Dutch COVID-19 response team	National Institute for Public Health and the Environment (RIVM)	Adam Meijer et al
EPI_ISL_2406400	Aruba/AW-RIVM-35942/2021	2021-05-20	South America	Aruba	Dutch COVID-19 response team	National Institute for Public Health and the Environment (RIVM)	Adam Meijer et al
EPI_ISL_2475205	Aruba/AW-RIVM-36910/2021	2021-05-24	South America	Aruba	Dutch COVID-19 response team	National Institute for Public Health and the Environment (RIVM)	Adam Meijer et al
EPI_ISL_2475715	Aruba/AW-RIVM-36911/2021	2021-05-25	South America	Aruba	Dutch COVID-19 response team	National Institute for Public Health and the Environment (RIVM)	Adam Meijer et al
EPI_ISL_2475373	Aruba/AW-RIVM-36919/2021	2021-05-24	South America	Aruba	Dutch COVID-19 response team	National Institute for Public Health and the Environment (RIVM)	Adam Meijer et al
EPI_ISL_2476297	Aruba/AW-RIVM-36920/2021	2021-05-24	South America	Aruba	Dutch COVID-19 response team	National Institute for Public Health and the Environment (RIVM)	Adam Meijer et al
EPI_ISL_2475716	Aruba/AW-RIVM-36921/2021	2021-05-25	South America	Aruba	Dutch COVID-19 response team	National Institute for Public Health and the Environment (RIVM)	Adam Meijer et al
EPI_ISL_2475376	Aruba/AW-RIVM-36929/2021	2021-05-24	South America	Aruba	Dutch COVID-19 response team	National Institute for Public Health and the Environment (RIVM)	Adam Meijer et al
EPI_ISL_2475678	Aruba/AW-RIVM-36930/2021	2021-05-24	South America	Aruba	Dutch COVID-19 response team	National Institute for Public Health and the Environment (RIVM)	Adam Meijer et al
EPI_ISL_2476272	Aruba/AW-RIVM-36931/2021	2021-05-25	South America	Aruba	Dutch COVID-19 response team	National Institute for Public Health and the Environment (RIVM)	Adam Meijer et al
EPI_ISL_2475679	Aruba/AW-RIVM-36936/2021	2021-05-24	South America	Aruba	Dutch COVID-19 response team	National Institute for Public Health and the Environment (RIVM)	Adam Meijer et al
EPI_ISL_2475680	Aruba/AW-RIVM-36937/2021	2021-05-24	South America	Aruba	Dutch COVID-19 response team	National Institute for Public Health and the Environment (RIVM)	Adam Meijer et al
EPI_ISL_2475379	Aruba/AW-RIVM-36938/2021	2021-05-25	South America	Aruba	Dutch COVID-19 response team	National Institute for Public Health and the Environment (RIVM)	Adam Meijer et al
EPI_ISL_2475717	Aruba/AW-RIVM-36946/2021	2021-05-24	South America	Aruba	Dutch COVID-19 response team	National Institute for Public Health and the Environment (RIVM)	Adam Meijer et al
EPI_ISL_2476273	Aruba/AW-RIVM-36947/2021	2021-05-25	South America	Aruba	Dutch COVID-19 response team	National Institute for Public Health and the Environment (RIVM)	Adam Meijer et al
EPI_ISL_2475381	Aruba/AW-RIVM-36948/2021	2021-05-25	South America	Aruba	Dutch COVID-19 response team	National Institute for Public Health and the Environment (RIVM)	Adam Meijer et al
EPI_ISL_2476274	Aruba/AW-RIVM-36956/2021	2021-05-24	South America	Aruba	Dutch COVID-19 response team	National Institute for Public Health and the Environment (RIVM)	Adam Meijer et al
EPI_ISL_2476275	Aruba/AW-RIVM-36957/2021	2021-05-25	South America	Aruba	Dutch COVID-19 response team	National Institute for Public Health and the Environment (RIVM)	Adam Meijer et al
EPI_ISL_2476277	Aruba/AW-RIVM-36965/2021	2021-05-24	South America	Aruba	Dutch COVID-19 response team	National Institute for Public Health and the Environment (RIVM)	Adam Meijer et al
EPI_ISL_2475718	Aruba/AW-RIVM-36966/2021	2021-05-25	South America	Aruba	Dutch COVID-19 response team	National Institute for Public Health and the Environment (RIVM)	Adam Meijer et al
EPI_ISL_2475386	Aruba/AW-RIVM-36974/2021	2021-05-24	South America	Aruba	Dutch COVID-19 response team	National Institute for Public Health and the Environment (RIVM)	Adam Meijer et al
EPI_ISL_2476278	Aruba/AW-RIVM-36975/2021	2021-05-25	South America	Aruba	Dutch COVID-19 response team	National Institute for Public Health and the Environment (RIVM)	Adam Meijer et al
EPI_ISL_2475719	Aruba/AW-RIVM-38066/2021	2021-05-27	South America	Aruba	Dutch COVID-19 response team	National Institute for Public Health and the Environment (RIVM)	Adam Meijer et al
EPI_ISL_2476279	Aruba/AW-RIVM-38074/2021	2021-05-26	South America	Aruba	Dutch COVID-19 response team	National Institute for Public Health and the Environment (RIVM)	Adam Meijer et al
EPI_ISL_2474206	Aruba/AW-RIVM-38075/2021	2021-05-28	South America	Aruba	Dutch COVID-19 response team	National Institute for Public Health and the Environment (RIVM)	Adam Meijer et al
EPI_ISL_2475720	Aruba/AW-RIVM-38082/2021	2021-05-27	South America	Aruba	Dutch COVID-19 response team	National Institute for Public Health and the Environment (RIVM)	Adam Meijer et al
EPI_ISL_2476280	Aruba/AW-RIVM-38083/2021	2021-05-27	South America	Aruba	Dutch COVID-19 response team	National Institute for Public Health and the Environment (RIVM)	Adam Meijer et al
EPI_ISL_2475721	Aruba/AW-RIVM-38084/2021	2021-05-29	South America	Aruba	Dutch COVID-19 response team	National Institute for Public Health and the Environment (RIVM)	Adam Meijer et al
EPI_ISL_2475722	Aruba/AW-RIVM-38093/2021	2021-05-27	South America	Aruba	Dutch COVID-19 response team	National Institute for Public Health and the Environment (RIVM)	Adam Meijer et al
EPI_ISL_2476281	Aruba/AW-RIVM-38094/2021	2021-05-27	South America	Aruba	Dutch COVID-19 response team	National Institute for Public Health and the Environment (RIVM)	Adam Meijer et al
EPI_ISL_2475723	Aruba/AW-RIVM-38095/2021	2021-05-29	South America	Aruba	Dutch COVID-19 response team	National Institute for Public Health and the Environment (RIVM)	Adam Meijer et al
EPI_ISL_2475724	Aruba/AW-RIVM-38103/2021	2021-05-27	South America	Aruba	Dutch COVID-19 response team	National Institute for Public Health and the Environment (RIVM)	Adam Meijer et al
EPI_ISL_2476282	Aruba/AW-RIVM-38104/2021	2021-05-27	South America	Aruba	Dutch COVID-19 response team	National Institute for Public Health and the Environment (RIVM)	Adam Meijer et al
EPI_ISL_2476283	Aruba/AW-RIVM-38105/2021	2021-05-29	South America	Aruba	Dutch COVID-19 response team	National Institute for Public Health and the Environment (RIVM)	Adam Meijer et al
EPI_ISL_2475611	Aruba/AW-RIVM-38113/2021	2021-05-26	South America	Aruba	Dutch COVID-19 response team	National Institute for Public Health and the Environment (RIVM)	Adam Meijer et al
EPI_ISL_2475725	Aruba/AW-RIVM-38114/2021	2021-05-27	South America	Aruba	Dutch COVID-19 response team	National Institute for Public Health and the Environment (RIVM)	Adam Meijer et al
EPI_ISL_2476284	Aruba/AW-RIVM-38115/2021	2021-05-28	South America	Aruba	Dutch COVID-19 response team	National Institute for Public Health and the Environment (RIVM)	Adam Meijer et al
EPI_ISL_2476285	Aruba/AW-RIVM-38116/2021	2021-05-29	South America	Aruba	Dutch COVID-19 response team	National Institute for Public Health and the Environment (RIVM)	Adam Meijer et al
EPI_ISL_2476286	Aruba/AW-RIVM-38124/2021	2021-05-26	South America	Aruba	Dutch COVID-19 response team	National Institute for Public Health and the Environment (RIVM)	Adam Meijer et al
EPI_ISL_2475726	Aruba/AW-RIVM-38125/2021	2021-05-27	South America	Aruba	Dutch COVID-19 response team	National Institute for Public Health and the Environment (RIVM)	Adam Meijer et al
EPI_ISL_2476287	Aruba/AW-RIVM-38126/2021	2021-05-28	South America	Aruba	Dutch COVID-19 response team	National Institute for Public Health and the Environment (RIVM)	Adam Meijer et al
EPI_ISL_2475727	Aruba/AW-RIVM-38127/2021	2021-05-30	South America	Aruba	Dutch COVID-19 response team	National Institute for Public Health and the Environment (RIVM)	Adam Meijer et al
EPI_ISL_2476288	Aruba/AW-RIVM-38135/2021	2021-05-26	South America	Aruba	Dutch COVID-19 response team	National Institute for Public Health and the Environment (RIVM)	Adam Meijer et al
EPI_ISL_2475728	Aruba/AW-RIVM-38136/2021	2021-05-27	South America	Aruba	Dutch COVID-19 response team	National Institute for Public Health and the Environment (RIVM)	Adam Meijer et al
EPI_ISL_2476242	Aruba/AW-RIVM-38137/2021	2021-05-28	South America	Aruba	Dutch COVID-19 response team	National Institute for Public Health and the Environment (RIVM)	Adam Meijer et al
EPI_ISL_2476243	Aruba/AW-RIVM-38138/2021	2021-05-30	South America	Aruba	Dutch COVID-19 response team	National Institute for Public Health and the Environment (RIVM)	Adam Meijer et al
EPI_ISL_2610115	Aruba/AW-RIVM-38653/2021	2021-05-31	South America	Aruba	Dutch COVID-19 response team	National Institute for Public Health and the Environment (RIVM)	Adam Meijer et al
EPI_ISL_2610116	Aruba/AW-RIVM-38654/2021	2021-06-01	South America	Aruba	Dutch COVID-19 response team	National Institute for Public Health and the Environment (RIVM)	Adam Meijer et al
EPI_ISL_2610117	Aruba/AW-RIVM-38655/2021	2021-06-01	South America	Aruba	Dutch COVID-19 response team	National Institute for Public Health and the Environment (RIVM)	Adam Meijer et al
EPI_ISL_2610126	Aruba/AW-RIVM-38664/2021	2021-05-31	South America	Aruba	Dutch COVID-19 response team	National Institute for Public Health and the Environment (RIVM)	Adam Meijer et al
EPI_ISL_2610127	Aruba/AW-RIVM-38665/2021	2021-06-01	South America	Aruba	Dutch COVID-19 response team	National Institute for Public Health and the Environment (RIVM)	Adam Meijer et al
EPI_ISL_2610138	Aruba/AW-RIVM-38676/2021	2021-05-31	South America	Aruba	Dutch COVID-19 response team	National Institute for Public Health and the Environment (RIVM)	Adam Meijer et al
EPI_ISL_2610139	Aruba/AW-RIVM-38677/2021	2021-06-01	South America	Aruba	Dutch COVID-19 response team	National Institute for Public Health and the Environment (RIVM)	Adam Meijer et al
EPI_ISL_2610149	Aruba/AW-RIVM-38687/2021	2021-05-31	South America	Aruba	Dutch COVID-19 response team	National Institute for Public Health and the Environment (RIVM)	Adam Meijer et al
EPI_ISL_2610150	Aruba/AW-RIVM-38688/2021	2021-06-01	South America	Aruba	Dutch COVID-19 response team	National Institute for Public Health and the Environment (RIVM)	Adam Meijer et al
EPI_ISL_2610159	Aruba/AW-RIVM-38698/2021	2021-05-31	South America	Aruba	Dutch COVID-19 response team	National Institute for Public Health and the Environment (RIVM)	Adam Meijer et al
EPI_ISL_2610160	Aruba/AW-RIVM-38699/2021	2021-06-01	South America	Aruba	Dutch COVID-19 response team	National Institute for Public Health and the Environment (RIVM)	Adam Meijer et al
EPI_ISL_2610169	Aruba/AW-RIVM-38708/2021	2021-05-31	South America	Aruba	Dutch COVID-19 response team	National Institute for Public Health and the Environment (RIVM)	Adam Meijer et al
EPI_ISL_2610170	Aruba/AW-RIVM-38709/2021	2021-06-01	South America	Aruba	Dutch COVID-19 response team	National Institute for Public Health and the Environment (RIVM)	Adam Meijer et al
EPI_ISL_2610177	Aruba/AW-RIVM-38716/2021	2021-05-31	South America	Aruba	Dutch COVID-19 response team	National Institute for Public Health and the Environment (RIVM)	Adam Meijer et al
EPI_ISL_2610178	Aruba/AW-RIVM-38717/2021	2021-06-01	South America	Aruba	Dutch COVID-19 response team	National Institute for Public Health and the Environment (RIVM)	Adam Meijer et al
EPI_ISL_2610186	Aruba/AW-RIVM-38725/2021	2021-05-31	South America	Aruba	Dutch COVID-19 response team	National Institute for Public Health and the Environment (RIVM)	Adam Meijer et al
EPI_ISL_2610187	Aruba/AW-RIVM-38726/2021	2021-06-01	South America	Aruba	Dutch COVID-19 response team	National Institute for Public Health and the Environment (RIVM)	Adam Meijer et al
EPI_ISL_2610638	Aruba/AW-RIVM-39177/2021	2021-06-05	South America	Aruba	Dutch COVID-19 response team	National Institute for Public Health and the Environment (RIVM)	Adam Meijer et al
EPI_ISL_2610639	Aruba/AW-RIVM-39178/2021	2021-06-02	South America	Aruba	Dutch COVID-19 response team	National Institute for Public Health and the Environment (RIVM)	Adam Meijer et al
EPI_ISL_2610646	Aruba/AW-RIVM-39185/2021	2021-06-05	South America	Aruba	Dutch COVID-19 response team	National Institute for Public Health and the Environment (RIVM)	Adam Meijer et al
EPI_ISL_2610648	Aruba/AW-RIVM-39187/2021	2021-06-02	South America	Aruba	Dutch COVID-19 response team	National Institute for Public Health and the Environment (RIVM)	Adam Meijer et al
EPI_ISL_2610655	Aruba/AW-RIVM-39194/2021	2021-06-03	South America	Aruba	Dutch COVID-19 response team	National Institute for Public Health and the Environment (RIVM)	Adam Meijer et al
EPI_ISL_2610656	Aruba/AW-RIVM-39195/2021	2021-06-05	South America	Aruba	Dutch COVID-19 response team	National Institute for Public Health and the Environment (RIVM)	Adam Meijer et al
EPI_ISL_2610658	Aruba/AW-RIVM-39197/2021	2021-06-02	South America	Aruba	Dutch COVID-19 response team	National Institute for Public Health and the Environment (RIVM)	Adam Meijer et al
EPI_ISL_2610664	Aruba/AW-RIVM-39203/2021	2021-06-03	South America	Aruba	Dutch COVID-19 response team	National Institute for Public Health and the Environment (RIVM)	Adam Meijer et al
EPI_ISL_2610665	Aruba/AW-RIVM-39204/2021	2021-06-05	South America	Aruba	Dutch COVID-19 response team	National Institute for Public Health and the Environment (RIVM)	Adam Meijer et al
EPI_ISL_2610666	Aruba/AW-RIVM-39205/2021	2021-06-06	South America	Aruba	Dutch COVID-19 response team	National Institute for Public Health and the Environment (RIVM)	Adam Meijer et al
EPI_ISL_2610667	Aruba/AW-RIVM-39206/2021	2021-06-02	South America	Aruba	Dutch COVID-19 response team	National Institute for Public Health and the Environment (RIVM)	Adam Meijer et al
EPI_ISL_2610673	Aruba/AW-RIVM-39212/2021	2021-06-05	South America	Aruba	Dutch COVID-19 response team	National Institute for Public Health and the Environment (RIVM)	Adam Meijer et al
EPI_ISL_2610674	Aruba/AW-RIVM-39213/2021	2021-06-06	South America	Aruba	Dutch COVID-19 response team	National Institute for Public Health and the Environment (RIVM)	Adam Meijer et al
EPI_ISL_2610675	Aruba/AW-RIVM-39214/2021	2021-06-02	South America	Aruba	Dutch COVID-19 response team	National Institute for Public Health and the Environment (RIVM)	Adam Meijer et al
EPI_ISL_2610681	Aruba/AW-RIVM-39220/2021	2021-06-05	South America	Aruba	Dutch COVID-19 response team	National Institute for Public Health and the Environment (RIVM)	Adam Meijer et al
EPI_ISL_2610682	Aruba/AW-RIVM-39221/2021	2021-06-06	South America	Aruba	Dutch COVID-19 response team	National Institute for Public Health and the Environment (RIVM)	Adam Meijer et al
EPI_ISL_2610683	Aruba/AW-RIVM-39222/2021	2021-06-02	South America	Aruba	Dutch COVID-19 response team	National Institute for Public Health and the Environment (RIVM)	Adam Meijer et al
EPI_ISL_2610690	Aruba/AW-RIVM-39229/2021	2021-06-02	South America	Aruba	Dutch COVID-19 response team	National Institute for Public Health and the Environment (RIVM)	Adam Meijer et al
EPI_ISL_2610691	Aruba/AW-RIVM-39230/2021	2021-06-05	South America	Aruba	Dutch COVID-19 response team	National Institute for Public Health and the Environment (RIVM)	Adam Meijer et al
EPI_ISL_2610692	Aruba/AW-RIVM-39231/2021	2021-06-05	South America	Aruba	Dutch COVID-19 response team	National Institute for Public Health and the Environment (RIVM)	Adam Meijer et al
EPI_ISL_2610693	Aruba/AW-RIVM-39232/2021	2021-06-02	South America	Aruba	Dutch COVID-19 response team	National Institute for Public Health and the Environment (RIVM)	Adam Meijer et al
EPI_ISL_2610694	Aruba/AW-RIVM-39233/2021	2021-06-02	South America	Aruba	Dutch COVID-19 response team	National Institute for Public Health and the Environment (RIVM)	Adam Meijer et al
EPI_ISL_2610697	Aruba/AW-RIVM-39236/2021	2021-06-05	South America	Aruba	Dutch COVID-19 response team	National Institute for Public Health and the Environment (RIVM)	Adam Meijer et al
EPI_ISL_2610699	Aruba/AW-RIVM-39238/2021	2021-06-02	South America	Aruba	Dutch COVID-19 response team	National Institute for Public Health and the Environment (RIVM)	Adam Meijer et al
EPI_ISL_2610700	Aruba/AW-RIVM-39239/2021	2021-06-03	South America	Aruba	Dutch COVID-19 response team	National Institute for Public Health and the Environment (RIVM)	Adam Meijer et al
EPI_ISL_2610701	Aruba/AW-RIVM-39240/2021	2021-06-03	South America	Aruba	Dutch COVID-19 response team	National Institute for Public Health and the Environment (RIVM)	Adam Meijer et al
EPI_ISL_2610702	Aruba/AW-RIVM-39241/2021	2021-06-04	South America	Aruba	Dutch COVID-19 response team	National Institute for Public Health and the Environment (RIVM)	Adam Meijer et al
EPI_ISL_2610712	Aruba/AW-RIVM-39251/2021	2021-06-03	South America	Aruba	Dutch COVID-19 response team	National Institute for Public Health and the Environment (RIVM)	Adam Meijer et al
EPI_ISL_2610713	Aruba/AW-RIVM-39252/2021	2021-06-03	South America	Aruba	Dutch COVID-19 response team	National Institute for Public Health and the Environment (RIVM)	Adam Meijer et al
EPI_ISL_2610714	Aruba/AW-RIVM-39253/2021	2021-06-04	South America	Aruba	Dutch COVID-19 response team	National Institute for Public Health and the Environment (RIVM)	Adam Meijer et al
EPI_ISL_2610724	Aruba/AW-RIVM-39263/2021	2021-06-03	South America	Aruba	Dutch COVID-19 response team	National Institute for Public Health and the Environment (RIVM)	Adam Meijer et al
EPI_ISL_2610725	Aruba/AW-RIVM-39264/2021	2021-06-03	South America	Aruba	Dutch COVID-19 response team	National Institute for Public Health and the Environment (RIVM)	Adam Meijer et al
EPI_ISL_2610726	Aruba/AW-RIVM-39265/2021	2021-06-04	South America	Aruba	Dutch COVID-19 response team	National Institute for Public Health and the Environment (RIVM)	Adam Meijer et al
EPI_ISL_2610732	Aruba/AW-RIVM-39272/2021	2021-06-03	South America	Aruba	Dutch COVID-19 response team	National Institute for Public Health and the Environment (RIVM)	Adam Meijer et al
EPI_ISL_2610733	Aruba/AW-RIVM-39273/2021	2021-06-03	South America	Aruba	Dutch COVID-19 response team	National Institute for Public Health and the Environment (RIVM)	Adam Meijer et al
EPI_ISL_2610734	Aruba/AW-RIVM-39274/2021	2021-06-01	South America	Aruba	Dutch COVID-19 response team	National Institute for Public Health and the Environment (RIVM)	Adam Meijer et al
EPI_ISL_2610742	Aruba/AW-RIVM-39282/2021	2021-06-03	South America	Aruba	Dutch COVID-19 response team	National Institute for Public Health and the Environment (RIVM)	Adam Meijer et al
EPI_ISL_2610743	Aruba/AW-RIVM-39283/2021	2021-06-03	South America	Aruba	Dutch COVID-19 response team	National Institute for Public Health and the Environment (RIVM)	Adam Meijer et al
EPI_ISL_2610744	Aruba/AW-RIVM-39284/2021	2021-06-01	South America	Aruba	Dutch COVID-19 response team	National Institute for Public Health and the Environment (RIVM)	Adam Meijer et al
EPI_ISL_2610753	Aruba/AW-RIVM-39293/2021	2021-06-03	South America	Aruba	Dutch COVID-19 response team	National Institute for Public Health and the Environment (RIVM)	Adam Meijer et al
EPI_ISL_2610754	Aruba/AW-RIVM-39294/2021	2021-06-04	South America	Aruba	Dutch COVID-19 response team	National Institute for Public Health and the Environment (RIVM)	Adam Meijer et al
EPI_ISL_2610755	Aruba/AW-RIVM-39295/2021	2021-06-01	South America	Aruba	Dutch COVID-19 response team	National Institute for Public Health and the Environment (RIVM)	Adam Meijer et al
EPI_ISL_2610765	Aruba/AW-RIVM-39305/2021	2021-06-03	South America	Aruba	Dutch COVID-19 response team	National Institute for Public Health and the Environment (RIVM)	Adam Meijer et al
EPI_ISL_2610766	Aruba/AW-RIVM-39306/2021	2021-06-04	South America	Aruba	Dutch COVID-19 response team	National Institute for Public Health and the Environment (RIVM)	Adam Meijer et al
EPI_ISL_2610776	Aruba/AW-RIVM-39316/2021	2021-06-03	South America	Aruba	Dutch COVID-19 response team	National Institute for Public Health and the Environment (RIVM)	Adam Meijer et al
EPI_ISL_2610777	Aruba/AW-RIVM-39317/2021	2021-06-04	South America	Aruba	Dutch COVID-19 response team	National Institute for Public Health and the Environment (RIVM)	Adam Meijer et al
EPI_ISL_2673213	Aruba/AW-RIVM-40488/2021	2021-05-17	South America	Aruba	Dutch COVID-19 response team	National Institute for Public Health and the Environment (RIVM)	Adam Meijer et al
EPI_ISL_2673214	Aruba/AW-RIVM-40489/2021	2021-06-12	South America	Aruba	Dutch COVID-19 response team	National Institute for Public Health and the Environment (RIVM)	Adam Meijer et al
EPI_ISL_2673215	Aruba/AW-RIVM-40490/2021	2021-05-12	South America	Aruba	Dutch COVID-19 response team	National Institute for Public Health and the Environment (RIVM)	Adam Meijer et al
EPI_ISL_2673216	Aruba/AW-RIVM-40491/2021	2021-05-09	South America	Aruba	Dutch COVID-19 response team	National Institute for Public Health and the Environment (RIVM)	Adam Meijer et al
EPI_ISL_2673223	Aruba/AW-RIVM-40498/2021	2021-06-02	South America	Aruba	Dutch COVID-19 response team	National Institute for Public Health and the Environment (RIVM)	Adam Meijer et al
EPI_ISL_2673224	Aruba/AW-RIVM-40499/2021	2021-06-07	South America	Aruba	Dutch COVID-19 response team	National Institute for Public Health and the Environment (RIVM)	Adam Meijer et al
EPI_ISL_2673225	Aruba/AW-RIVM-40500/2021	2021-06-12	South America	Aruba	Dutch COVID-19 response team	National Institute for Public Health and the Environment (RIVM)	Adam Meijer et al
EPI_ISL_2673226	Aruba/AW-RIVM-40501/2021	2021-05-12	South America	Aruba	Dutch COVID-19 response team	National Institute for Public Health and the Environment (RIVM)	Adam Meijer et al
EPI_ISL_2673227	Aruba/AW-RIVM-40502/2021	2021-05-09	South America	Aruba	Dutch COVID-19 response team	National Institute for Public Health and the Environment (RIVM)	Adam Meijer et al
EPI_ISL_2673232	Aruba/AW-RIVM-40507/2021	2021-06-03	South America	Aruba	Dutch COVID-19 response team	National Institute for Public Health and the Environment (RIVM)	Adam Meijer et al
EPI_ISL_2673233	Aruba/AW-RIVM-40508/2021	2021-06-07	South America	Aruba	Dutch COVID-19 response team	National Institute for Public Health and the Environment (RIVM)	Adam Meijer et al
EPI_ISL_2673234	Aruba/AW-RIVM-40509/2021	2021-06-10	South America	Aruba	Dutch COVID-19 response team	National Institute for Public Health and the Environment (RIVM)	Adam Meijer et al
EPI_ISL_2673235	Aruba/AW-RIVM-40510/2021	2021-05-12	South America	Aruba	Dutch COVID-19 response team	National Institute for Public Health and the Environment (RIVM)	Adam Meijer et al
EPI_ISL_2673236	Aruba/AW-RIVM-40511/2021	2021-05-09	South America	Aruba	Dutch COVID-19 response team	National Institute for Public Health and the Environment (RIVM)	Adam Meijer et al
EPI_ISL_2673243	Aruba/AW-RIVM-40518/2021	2021-06-09	South America	Aruba	Dutch COVID-19 response team	National Institute for Public Health and the Environment (RIVM)	Adam Meijer et al
EPI_ISL_2673244	Aruba/AW-RIVM-40519/2021	2021-06-13	South America	Aruba	Dutch COVID-19 response team	National Institute for Public Health and the Environment (RIVM)	Adam Meijer et al
EPI_ISL_2673245	Aruba/AW-RIVM-40520/2021	2021-05-12	South America	Aruba	Dutch COVID-19 response team	National Institute for Public Health and the Environment (RIVM)	Adam Meijer et al
EPI_ISL_2673252	Aruba/AW-RIVM-40527/2021	2021-06-08	South America	Aruba	Dutch COVID-19 response team	National Institute for Public Health and the Environment (RIVM)	Adam Meijer et al
EPI_ISL_2673253	Aruba/AW-RIVM-40528/2021	2021-06-16	South America	Aruba	Dutch COVID-19 response team	National Institute for Public Health and the Environment (RIVM)	Adam Meijer et al
EPI_ISL_2673254	Aruba/AW-RIVM-40529/2021	2021-05-12	South America	Aruba	Dutch COVID-19 response team	National Institute for Public Health and the Environment (RIVM)	Adam Meijer et al
EPI_ISL_2673255	Aruba/AW-RIVM-40530/2021	2021-05-12	South America	Aruba	Dutch COVID-19 response team	National Institute for Public Health and the Environment (RIVM)	Adam Meijer et al
EPI_ISL_2673262	Aruba/AW-RIVM-40537/2021	2021-06-08	South America	Aruba	Dutch COVID-19 response team	National Institute for Public Health and the Environment (RIVM)	Adam Meijer et al
EPI_ISL_2673263	Aruba/AW-RIVM-40538/2021	2021-06-11	South America	Aruba	Dutch COVID-19 response team	National Institute for Public Health and the Environment (RIVM)	Adam Meijer et al
EPI_ISL_2673264	Aruba/AW-RIVM-40539/2021	2021-05-12	South America	Aruba	Dutch COVID-19 response team	National Institute for Public Health and the Environment (RIVM)	Adam Meijer et al
EPI_ISL_2673265	Aruba/AW-RIVM-40540/2021	2021-05-12	South America	Aruba	Dutch COVID-19 response team	National Institute for Public Health and the Environment (RIVM)	Adam Meijer et al
EPI_ISL_2673274	Aruba/AW-RIVM-40549/2021	2021-06-08	South America	Aruba	Dutch COVID-19 response team	National Institute for Public Health and the Environment (RIVM)	Adam Meijer et al
EPI_ISL_2673275	Aruba/AW-RIVM-40550/2021	2021-06-11	South America	Aruba	Dutch COVID-19 response team	National Institute for Public Health and the Environment (RIVM)	Adam Meijer et al
EPI_ISL_2673276	Aruba/AW-RIVM-40551/2021	2021-05-12	South America	Aruba	Dutch COVID-19 response team	National Institute for Public Health and the Environment (RIVM)	Adam Meijer et al
EPI_ISL_2673285	Aruba/AW-RIVM-40559/2021	2021-06-07	South America	Aruba	Dutch COVID-19 response team	National Institute for Public Health and the Environment (RIVM)	Adam Meijer et al
EPI_ISL_2673286	Aruba/AW-RIVM-40560/2021	2021-06-11	South America	Aruba	Dutch COVID-19 response team	National Institute for Public Health and the Environment (RIVM)	Adam Meijer et al
EPI_ISL_2673287	Aruba/AW-RIVM-40561/2021	2021-05-12	South America	Aruba	Dutch COVID-19 response team	National Institute for Public Health and the Environment (RIVM)	Adam Meijer et al
EPI_ISL_2673288	Aruba/AW-RIVM-40562/2021	2021-05-09	South America	Aruba	Dutch COVID-19 response team	National Institute for Public Health and the Environment (RIVM)	Adam Meijer et al
EPI_ISL_2787908	Aruba/AW-RIVM-41507/2021	2021-06-15	South America	Aruba	Dutch COVID-19 response team	National Institute for Public Health and the Environment (RIVM)	Adam Meijer et al
EPI_ISL_2787910	Aruba/AW-RIVM-41508/2021	2021-06-16	South America	Aruba	Dutch COVID-19 response team	National Institute for Public Health and the Environment (RIVM)	Adam Meijer et al
EPI_ISL_2787911	Aruba/AW-RIVM-41509/2021	2021-06-20	South America	Aruba	Dutch COVID-19 response team	National Institute for Public Health and the Environment (RIVM)	Adam Meijer et al
EPI_ISL_2787903	Aruba/AW-RIVM-41513/2021	2021-06-15	South America	Aruba	Dutch COVID-19 response team	National Institute for Public Health and the Environment (RIVM)	Adam Meijer et al
EPI_ISL_2787913	Aruba/AW-RIVM-41514/2021	2021-06-17	South America	Aruba	Dutch COVID-19 response team	National Institute for Public Health and the Environment (RIVM)	Adam Meijer et al
EPI_ISL_2787905	Aruba/AW-RIVM-41515/2021	2021-06-20	South America	Aruba	Dutch COVID-19 response team	National Institute for Public Health and the Environment (RIVM)	Adam Meijer et al
EPI_ISL_2787915	Aruba/AW-RIVM-41519/2021	2021-06-16	South America	Aruba	Dutch COVID-19 response team	National Institute for Public Health and the Environment (RIVM)	Adam Meijer et al
EPI_ISL_2787916	Aruba/AW-RIVM-41520/2021	2021-06-17	South America	Aruba	Dutch COVID-19 response team	National Institute for Public Health and the Environment (RIVM)	Adam Meijer et al
EPI_ISL_2787907	Aruba/AW-RIVM-41521/2021	2021-06-20	South America	Aruba	Dutch COVID-19 response team	National Institute for Public Health and the Environment (RIVM)	Adam Meijer et al
EPI_ISL_2787918	Aruba/AW-RIVM-41523/2021	2021-06-12	South America	Aruba	Dutch COVID-19 response team	National Institute for Public Health and the Environment (RIVM)	Adam Meijer et al
EPI_ISL_2787919	Aruba/AW-RIVM-41524/2021	2021-06-16	South America	Aruba	Dutch COVID-19 response team	National Institute for Public Health and the Environment (RIVM)	Adam Meijer et al
EPI_ISL_2787921	Aruba/AW-RIVM-41525/2021	2021-06-17	South America	Aruba	Dutch COVID-19 response team	National Institute for Public Health and the Environment (RIVM)	Adam Meijer et al
EPI_ISL_2788187	Aruba/AW-RIVM-41526/2021	2021-06-11	South America	Aruba	Dutch COVID-19 response team	National Institute for Public Health and the Environment (RIVM)	Adam Meijer et al
EPI_ISL_2788188	Aruba/AW-RIVM-41530/2021	2021-06-14	South America	Aruba	Dutch COVID-19 response team	National Institute for Public Health and the Environment (RIVM)	Adam Meijer et al
EPI_ISL_2787922	Aruba/AW-RIVM-41531/2021	2021-06-16	South America	Aruba	Dutch COVID-19 response team	National Institute for Public Health and the Environment (RIVM)	Adam Meijer et al
EPI_ISL_2787924	Aruba/AW-RIVM-41532/2021	2021-06-17	South America	Aruba	Dutch COVID-19 response team	National Institute for Public Health and the Environment (RIVM)	Adam Meijer et al
EPI_ISL_2787812	Aruba/AW-RIVM-41537/2021	2021-06-15	South America	Aruba	Dutch COVID-19 response team	National Institute for Public Health and the Environment (RIVM)	Adam Meijer et al
EPI_ISL_2787813	Aruba/AW-RIVM-41538/2021	2021-06-16	South America	Aruba	Dutch COVID-19 response team	National Institute for Public Health and the Environment (RIVM)	Adam Meijer et al
EPI_ISL_2788368	Aruba/AW-RIVM-41539/2021	2021-06-18	South America	Aruba	Dutch COVID-19 response team	National Institute for Public Health and the Environment (RIVM)	Adam Meijer et al
EPI_ISL_2787926	Aruba/AW-RIVM-41542/2021	2021-06-15	South America	Aruba	Dutch COVID-19 response team	National Institute for Public Health and the Environment (RIVM)	Adam Meijer et al
EPI_ISL_2787927	Aruba/AW-RIVM-41543/2021	2021-06-16	South America	Aruba	Dutch COVID-19 response team	National Institute for Public Health and the Environment (RIVM)	Adam Meijer et al
EPI_ISL_2787929	Aruba/AW-RIVM-41544/2021	2021-06-18	South America	Aruba	Dutch COVID-19 response team	National Institute for Public Health and the Environment (RIVM)	Adam Meijer et al
EPI_ISL_2787930	Aruba/AW-RIVM-41548/2021	2021-06-15	South America	Aruba	Dutch COVID-19 response team	National Institute for Public Health and the Environment (RIVM)	Adam Meijer et al
EPI_ISL_2787931	Aruba/AW-RIVM-41549/2021	2021-06-16	South America	Aruba	Dutch COVID-19 response team	National Institute for Public Health and the Environment (RIVM)	Adam Meijer et al
EPI_ISL_2787885	Aruba/AW-RIVM-41550/2021	2021-06-19	South America	Aruba	Dutch COVID-19 response team	National Institute for Public Health and the Environment (RIVM)	Adam Meijer et al
EPI_ISL_2981888	Aruba/AW-RIVM-43050/2021	2021-07-02	South America	Aruba	Dutch COVID-19 response team	National Institute for Public Health and the Environment (RIVM)	Adam Meijer et al
EPI_ISL_2981889	Aruba/AW-RIVM-43057/2021	2021-06-29	South America	Aruba	Dutch COVID-19 response team	National Institute for Public Health and the Environment (RIVM)	Adam Meijer et al
EPI_ISL_2981890	Aruba/AW-RIVM-43064/2021	2021-06-29	South America	Aruba	Dutch COVID-19 response team	National Institute for Public Health and the Environment (RIVM)	Adam Meijer et al
EPI_ISL_2981891	Aruba/AW-RIVM-43065/2021	2021-07-02	South America	Aruba	Dutch COVID-19 response team	National Institute for Public Health and the Environment (RIVM)	Adam Meijer et al
EPI_ISL_2981892	Aruba/AW-RIVM-43082/2021	2021-06-30	South America	Aruba	Dutch COVID-19 response team	National Institute for Public Health and the Environment (RIVM)	Adam Meijer et al
EPI_ISL_2981893	Aruba/AW-RIVM-43083/2021	2021-07-04	South America	Aruba	Dutch COVID-19 response team	National Institute for Public Health and the Environment (RIVM)	Adam Meijer et al
EPI_ISL_2981894	Aruba/AW-RIVM-43094/2021	2021-06-28	South America	Aruba	Dutch COVID-19 response team	National Institute for Public Health and the Environment (RIVM)	Adam Meijer et al
EPI_ISL_2981895	Aruba/AW-RIVM-43095/2021	2021-07-01	South America	Aruba	Dutch COVID-19 response team	National Institute for Public Health and the Environment (RIVM)	Adam Meijer et al
EPI_ISL_3057818	Aruba/AW-RIVM-44195/2021	2021-07-11	South America	Aruba	Dutch COVID-19 response team	National Institute for Public Health and the Environment (RIVM)	Adam Meijer et al
EPI_ISL_3057826	Aruba/AW-RIVM-44203/2021	2021-07-05	South America	Aruba	Dutch COVID-19 response team	National Institute for Public Health and the Environment (RIVM)	Adam Meijer et al
EPI_ISL_3057833	Aruba/AW-RIVM-44210/2021	2021-07-04	South America	Aruba	Dutch COVID-19 response team	National Institute for Public Health and the Environment (RIVM)	Adam Meijer et al
EPI_ISL_3057834	Aruba/AW-RIVM-44211/2021	2021-07-06	South America	Aruba	Dutch COVID-19 response team	National Institute for Public Health and the Environment (RIVM)	Adam Meijer et al
EPI_ISL_3057835	Aruba/AW-RIVM-44212/2021	2021-07-07	South America	Aruba	Dutch COVID-19 response team	National Institute for Public Health and the Environment (RIVM)	Adam Meijer et al
EPI_ISL_3057841	Aruba/AW-RIVM-44218/2021	2021-07-05	South America	Aruba	Dutch COVID-19 response team	National Institute for Public Health and the Environment (RIVM)	Adam Meijer et al
EPI_ISL_3057848	Aruba/AW-RIVM-44225/2021	2021-07-05	South America	Aruba	Dutch COVID-19 response team	National Institute for Public Health and the Environment (RIVM)	Adam Meijer et al
EPI_ISL_3057849	Aruba/AW-RIVM-44226/2021	2021-07-06	South America	Aruba	Dutch COVID-19 response team	National Institute for Public Health and the Environment (RIVM)	Adam Meijer et al
EPI_ISL_3057856	Aruba/AW-RIVM-44233/2021	2021-07-10	South America	Aruba	Dutch COVID-19 response team	National Institute for Public Health and the Environment (RIVM)	Adam Meijer et al
EPI_ISL_3057864	Aruba/AW-RIVM-44241/2021	2021-07-05	South America	Aruba	Dutch COVID-19 response team	National Institute for Public Health and the Environment (RIVM)	Adam Meijer et al
EPI_ISL_3057872	Aruba/AW-RIVM-44249/2021	2021-07-07	South America	Aruba	Dutch COVID-19 response team	National Institute for Public Health and the Environment (RIVM)	Adam Meijer et al
EPI_ISL_3138346	Aruba/AW-RIVM-46271/2021	2021-07-14	South America	Aruba	Dutch COVID-19 response team	National Institute for Public Health and the Environment (RIVM)	Adam Meijer et al
EPI_ISL_3138347	Aruba/AW-RIVM-46272/2021	2021-07-14	South America	Aruba	Dutch COVID-19 response team	National Institute for Public Health and the Environment (RIVM)	Adam Meijer et al
EPI_ISL_3138348	Aruba/AW-RIVM-46273/2021	2021-07-15	South America	Aruba	Dutch COVID-19 response team	National Institute for Public Health and the Environment (RIVM)	Adam Meijer et al
EPI_ISL_3138349	Aruba/AW-RIVM-46274/2021	2021-07-16	South America	Aruba	Dutch COVID-19 response team	National Institute for Public Health and the Environment (RIVM)	Adam Meijer et al
EPI_ISL_3138357	Aruba/AW-RIVM-46282/2021	2021-07-14	South America	Aruba	Dutch COVID-19 response team	National Institute for Public Health and the Environment (RIVM)	Adam Meijer et al
EPI_ISL_3138361	Aruba/AW-RIVM-46286/2021	2021-07-17	South America	Aruba	Dutch COVID-19 response team	National Institute for Public Health and the Environment (RIVM)	Adam Meijer et al
EPI_ISL_3138368	Aruba/AW-RIVM-46293/2021	2021-07-14	South America	Aruba	Dutch COVID-19 response team	National Institute for Public Health and the Environment (RIVM)	Adam Meijer et al
EPI_ISL_3138369	Aruba/AW-RIVM-46294/2021	2021-07-15	South America	Aruba	Dutch COVID-19 response team	National Institute for Public Health and the Environment (RIVM)	Adam Meijer et al
EPI_ISL_3138371	Aruba/AW-RIVM-46296/2021	2021-07-16	South America	Aruba	Dutch COVID-19 response team	National Institute for Public Health and the Environment (RIVM)	Adam Meijer et al
EPI_ISL_3138372	Aruba/AW-RIVM-46297/2021	2021-07-17	South America	Aruba	Dutch COVID-19 response team	National Institute for Public Health and the Environment (RIVM)	Adam Meijer et al
EPI_ISL_3138373	Aruba/AW-RIVM-46298/2021	2021-07-17	South America	Aruba	Dutch COVID-19 response team	National Institute for Public Health and the Environment (RIVM)	Adam Meijer et al
EPI_ISL_3138381	Aruba/AW-RIVM-46306/2021	2021-07-15	South America	Aruba	Dutch COVID-19 response team	National Institute for Public Health and the Environment (RIVM)	Adam Meijer et al
EPI_ISL_3138382	Aruba/AW-RIVM-46307/2021	2021-07-16	South America	Aruba	Dutch COVID-19 response team	National Institute for Public Health and the Environment (RIVM)	Adam Meijer et al
EPI_ISL_3138383	Aruba/AW-RIVM-46308/2021	2021-07-16	South America	Aruba	Dutch COVID-19 response team	National Institute for Public Health and the Environment (RIVM)	Adam Meijer et al
EPI_ISL_3138384	Aruba/AW-RIVM-46309/2021	2021-07-17	South America	Aruba	Dutch COVID-19 response team	National Institute for Public Health and the Environment (RIVM)	Adam Meijer et al
EPI_ISL_3138385	Aruba/AW-RIVM-46310/2021	2021-07-17	South America	Aruba	Dutch COVID-19 response team	National Institute for Public Health and the Environment (RIVM)	Adam Meijer et al
EPI_ISL_3138393	Aruba/AW-RIVM-46318/2021	2021-07-15	South America	Aruba	Dutch COVID-19 response team	National Institute for Public Health and the Environment (RIVM)	Adam Meijer et al
EPI_ISL_3138394	Aruba/AW-RIVM-46319/2021	2021-07-16	South America	Aruba	Dutch COVID-19 response team	National Institute for Public Health and the Environment (RIVM)	Adam Meijer et al
EPI_ISL_3138397	Aruba/AW-RIVM-46322/2021	2021-07-17	South America	Aruba	Dutch COVID-19 response team	National Institute for Public Health and the Environment (RIVM)	Adam Meijer et al
EPI_ISL_3138404	Aruba/AW-RIVM-46329/2021	2021-07-14	South America	Aruba	Dutch COVID-19 response team	National Institute for Public Health and the Environment (RIVM)	Adam Meijer et al
EPI_ISL_3138405	Aruba/AW-RIVM-46330/2021	2021-07-15	South America	Aruba	Dutch COVID-19 response team	National Institute for Public Health and the Environment (RIVM)	Adam Meijer et al
EPI_ISL_3138406	Aruba/AW-RIVM-46331/2021	2021-07-16	South America	Aruba	Dutch COVID-19 response team	National Institute for Public Health and the Environment (RIVM)	Adam Meijer et al
EPI_ISL_3138407	Aruba/AW-RIVM-46332/2021	2021-07-16	South America	Aruba	Dutch COVID-19 response team	National Institute for Public Health and the Environment (RIVM)	Adam Meijer et al
EPI_ISL_3138408	Aruba/AW-RIVM-46333/2021	2021-07-17	South America	Aruba	Dutch COVID-19 response team	National Institute for Public Health and the Environment (RIVM)	Adam Meijer et al
EPI_ISL_3138416	Aruba/AW-RIVM-46341/2021	2021-07-16	South America	Aruba	Dutch COVID-19 response team	National Institute for Public Health and the Environment (RIVM)	Adam Meijer et al
EPI_ISL_3138417	Aruba/AW-RIVM-46342/2021	2021-07-16	South America	Aruba	Dutch COVID-19 response team	National Institute for Public Health and the Environment (RIVM)	Adam Meijer et al
EPI_ISL_3138418	Aruba/AW-RIVM-46343/2021	2021-07-17	South America	Aruba	Dutch COVID-19 response team	National Institute for Public Health and the Environment (RIVM)	Adam Meijer et al
EPI_ISL_3138419	Aruba/AW-RIVM-46344/2021	2021-07-18	South America	Aruba	Dutch COVID-19 response team	National Institute for Public Health and the Environment (RIVM)	Adam Meijer et al
EPI_ISL_3138424	Aruba/AW-RIVM-46349/2021	2021-07-12	South America	Aruba	Dutch COVID-19 response team	National Institute for Public Health and the Environment (RIVM)	Adam Meijer et al
EPI_ISL_3138426	Aruba/AW-RIVM-46351/2021	2021-07-14	South America	Aruba	Dutch COVID-19 response team	National Institute for Public Health and the Environment (RIVM)	Adam Meijer et al
EPI_ISL_3138428	Aruba/AW-RIVM-46353/2021	2021-07-16	South America	Aruba	Dutch COVID-19 response team	National Institute for Public Health and the Environment (RIVM)	Adam Meijer et al
EPI_ISL_3138431	Aruba/AW-RIVM-46356/2021	2021-07-18	South America	Aruba	Dutch COVID-19 response team	National Institute for Public Health and the Environment (RIVM)	Adam Meijer et al
EPI_ISL_3389711	Aruba/AW-RIVM-49002/2021	2021-07-21	South America	Aruba	Dutch COVID-19 response team	National Institute for Public Health and the Environment (RIVM)	Adam Meijer et al
EPI_ISL_3389730	Aruba/AW-RIVM-49026/2021	2021-07-21	South America	Aruba	Dutch COVID-19 response team	National Institute for Public Health and the Environment (RIVM)	Adam Meijer et al
EPI_ISL_3389739	Aruba/AW-RIVM-49038/2021	2021-07-21	South America	Aruba	Dutch COVID-19 response team	National Institute for Public Health and the Environment (RIVM)	Adam Meijer et al
EPI_ISL_3389740	Aruba/AW-RIVM-49039/2021	2021-07-21	South America	Aruba	Dutch COVID-19 response team	National Institute for Public Health and the Environment (RIVM)	Adam Meijer et al
EPI_ISL_3389741	Aruba/AW-RIVM-49040/2021	2021-07-22	South America	Aruba	Dutch COVID-19 response team	National Institute for Public Health and the Environment (RIVM)	Adam Meijer et al
EPI_ISL_3389742	Aruba/AW-RIVM-49041/2021	2021-07-22	South America	Aruba	Dutch COVID-19 response team	National Institute for Public Health and the Environment (RIVM)	Adam Meijer et al
EPI_ISL_3389743	Aruba/AW-RIVM-49042/2021	2021-07-22	South America	Aruba	Dutch COVID-19 response team	National Institute for Public Health and the Environment (RIVM)	Adam Meijer et al
EPI_ISL_3389744	Aruba/AW-RIVM-49043/2021	2021-07-22	South America	Aruba	Dutch COVID-19 response team	National Institute for Public Health and the Environment (RIVM)	Adam Meijer et al
EPI_ISL_3389748	Aruba/AW-RIVM-49051/2021	2021-07-21	South America	Aruba	Dutch COVID-19 response team	National Institute for Public Health and the Environment (RIVM)	Adam Meijer et al
EPI_ISL_3389749	Aruba/AW-RIVM-49052/2021	2021-07-22	South America	Aruba	Dutch COVID-19 response team	National Institute for Public Health and the Environment (RIVM)	Adam Meijer et al
EPI_ISL_3389750	Aruba/AW-RIVM-49053/2021	2021-07-22	South America	Aruba	Dutch COVID-19 response team	National Institute for Public Health and the Environment (RIVM)	Adam Meijer et al
EPI_ISL_3389751	Aruba/AW-RIVM-49054/2021	2021-07-22	South America	Aruba	Dutch COVID-19 response team	National Institute for Public Health and the Environment (RIVM)	Adam Meijer et al
EPI_ISL_3389757	Aruba/AW-RIVM-49062/2021	2021-07-21	South America	Aruba	Dutch COVID-19 response team	National Institute for Public Health and the Environment (RIVM)	Adam Meijer et al
EPI_ISL_3389758	Aruba/AW-RIVM-49064/2021	2021-07-22	South America	Aruba	Dutch COVID-19 response team	National Institute for Public Health and the Environment (RIVM)	Adam Meijer et al
EPI_ISL_3389759	Aruba/AW-RIVM-49065/2021	2021-07-22	South America	Aruba	Dutch COVID-19 response team	National Institute for Public Health and the Environment (RIVM)	Adam Meijer et al
EPI_ISL_3389760	Aruba/AW-RIVM-49066/2021	2021-07-22	South America	Aruba	Dutch COVID-19 response team	National Institute for Public Health and the Environment (RIVM)	Adam Meijer et al
EPI_ISL_3389764	Aruba/AW-RIVM-49073/2021	2021-07-21	South America	Aruba	Dutch COVID-19 response team	National Institute for Public Health and the Environment (RIVM)	Adam Meijer et al
EPI_ISL_3389765	Aruba/AW-RIVM-49075/2021	2021-07-22	South America	Aruba	Dutch COVID-19 response team	National Institute for Public Health and the Environment (RIVM)	Adam Meijer et al
EPI_ISL_3389766	Aruba/AW-RIVM-49076/2021	2021-07-22	South America	Aruba	Dutch COVID-19 response team	National Institute for Public Health and the Environment (RIVM)	Adam Meijer et al
EPI_ISL_3389767	Aruba/AW-RIVM-49077/2021	2021-07-22	South America	Aruba	Dutch COVID-19 response team	National Institute for Public Health and the Environment (RIVM)	Adam Meijer et al
EPI_ISL_3389773	Aruba/AW-RIVM-49084/2021	2021-07-21	South America	Aruba	Dutch COVID-19 response team	National Institute for Public Health and the Environment (RIVM)	Adam Meijer et al
EPI_ISL_3389774	Aruba/AW-RIVM-49085/2021	2021-07-22	South America	Aruba	Dutch COVID-19 response team	National Institute for Public Health and the Environment (RIVM)	Adam Meijer et al
EPI_ISL_3389775	Aruba/AW-RIVM-49086/2021	2021-07-22	South America	Aruba	Dutch COVID-19 response team	National Institute for Public Health and the Environment (RIVM)	Adam Meijer et al
EPI_ISL_3389776	Aruba/AW-RIVM-49087/2021	2021-07-22	South America	Aruba	Dutch COVID-19 response team	National Institute for Public Health and the Environment (RIVM)	Adam Meijer et al
EPI_ISL_3389782	Aruba/AW-RIVM-49095/2021	2021-07-21	South America	Aruba	Dutch COVID-19 response team	National Institute for Public Health and the Environment (RIVM)	Adam Meijer et al
