## Supplemental Table 1 for "Cross-border transmissions of delta substrain AY.29 during Olympic and Paralympic Games": Supplemental Table 1.csv (part 2 of 3)

gisaid_epi_isl	strain	date	region	country	originating_lab	submitting_lab	authors
EPI_ISL_3389783	Aruba/AW-RIVM-49096/2021	2021-07-22	South America	Aruba	Dutch COVID-19 response team	National Institute for Public Health and the Environment (RIVM)	Adam Meijer et al
EPI_ISL_3389784	Aruba/AW-RIVM-49097/2021	2021-07-22	South America	Aruba	Dutch COVID-19 response team	National Institute for Public Health and the Environment (RIVM)	Adam Meijer et al
EPI_ISL_3389785	Aruba/AW-RIVM-49098/2021	2021-07-22	South America	Aruba	Dutch COVID-19 response team	National Institute for Public Health and the Environment (RIVM)	Adam Meijer et al
EPI_ISL_3389791	Aruba/AW-RIVM-49108/2021	2021-07-22	South America	Aruba	Dutch COVID-19 response team	National Institute for Public Health and the Environment (RIVM)	Adam Meijer et al
EPI_ISL_3389792	Aruba/AW-RIVM-49109/2021	2021-07-22	South America	Aruba	Dutch COVID-19 response team	National Institute for Public Health and the Environment (RIVM)	Adam Meijer et al
EPI_ISL_3389793	Aruba/AW-RIVM-49110/2021	2021-07-22	South America	Aruba	Dutch COVID-19 response team	National Institute for Public Health and the Environment (RIVM)	Adam Meijer et al
EPI_ISL_3389799	Aruba/AW-RIVM-49117/2021	2021-07-21	South America	Aruba	Dutch COVID-19 response team	National Institute for Public Health and the Environment (RIVM)	Adam Meijer et al
EPI_ISL_3389800	Aruba/AW-RIVM-49118/2021	2021-07-22	South America	Aruba	Dutch COVID-19 response team	National Institute for Public Health and the Environment (RIVM)	Adam Meijer et al
EPI_ISL_3771759	Aruba/AW-RIVM-50419/2021	2021-07-29	South America	Aruba	Dutch COVID-19 response team	National Institute for Public Health and the Environment (RIVM)	Adam Meijer et al
EPI_ISL_3771763	Aruba/AW-RIVM-51662/2021	2021-08-07	South America	Aruba	Dutch COVID-19 response team	National Institute for Public Health and the Environment (RIVM)	Adam Meijer et al
EPI_ISL_3771765	Aruba/AW-RIVM-51707/2021	2021-08-08	South America	Aruba	Dutch COVID-19 response team	National Institute for Public Health and the Environment (RIVM)	Adam Meijer et al
EPI_ISL_3771767	Aruba/AW-RIVM-52586/2021	2021-08-09	South America	Aruba	Dutch COVID-19 response team	National Institute for Public Health and the Environment (RIVM)	Adam Meijer et al
EPI_ISL_3771769	Aruba/AW-RIVM-52650/2021	2021-08-06	South America	Aruba	Dutch COVID-19 response team	National Institute for Public Health and the Environment (RIVM)	Adam Meijer et al
EPI_ISL_3771761	Aruba/AW-RIVM-52662/2021	2021-08-06	South America	Aruba	Dutch COVID-19 response team	National Institute for Public Health and the Environment (RIVM)	Adam Meijer et al
EPI_ISL_3918552	Aruba/AW-RIVM-53817/2021	2021-08-16	South America	Aruba	Dutch COVID-19 response team	National Institute for Public Health and the Environment (RIVM)	Adam Meijer et al
EPI_ISL_3918572	Aruba/AW-RIVM-53839/2021	2021-08-16	South America	Aruba	Dutch COVID-19 response team	National Institute for Public Health and the Environment (RIVM)	Adam Meijer et al
EPI_ISL_3918573	Aruba/AW-RIVM-53840/2021	2021-08-16	South America	Aruba	Dutch COVID-19 response team	National Institute for Public Health and the Environment (RIVM)	Adam Meijer et al
EPI_ISL_3918583	Aruba/AW-RIVM-53851/2021	2021-08-16	South America	Aruba	Dutch COVID-19 response team	National Institute for Public Health and the Environment (RIVM)	Adam Meijer et al
EPI_ISL_3918584	Aruba/AW-RIVM-53852/2021	2021-08-16	South America	Aruba	Dutch COVID-19 response team	National Institute for Public Health and the Environment (RIVM)	Adam Meijer et al
EPI_ISL_3918594	Aruba/AW-RIVM-53863/2021	2021-08-16	South America	Aruba	Dutch COVID-19 response team	National Institute for Public Health and the Environment (RIVM)	Adam Meijer et al
EPI_ISL_3918595	Aruba/AW-RIVM-53864/2021	2021-08-16	South America	Aruba	Dutch COVID-19 response team	National Institute for Public Health and the Environment (RIVM)	Adam Meijer et al
EPI_ISL_3918604	Aruba/AW-RIVM-53875/2021	2021-08-16	South America	Aruba	Dutch COVID-19 response team	National Institute for Public Health and the Environment (RIVM)	Adam Meijer et al
EPI_ISL_3918605	Aruba/AW-RIVM-53876/2021	2021-08-16	South America	Aruba	Dutch COVID-19 response team	National Institute for Public Health and the Environment (RIVM)	Adam Meijer et al
EPI_ISL_3918615	Aruba/AW-RIVM-53886/2021	2021-08-16	South America	Aruba	Dutch COVID-19 response team	National Institute for Public Health and the Environment (RIVM)	Adam Meijer et al
EPI_ISL_3918616	Aruba/AW-RIVM-53887/2021	2021-08-16	South America	Aruba	Dutch COVID-19 response team	National Institute for Public Health and the Environment (RIVM)	Adam Meijer et al
EPI_ISL_3918627	Aruba/AW-RIVM-53898/2021	2021-08-16	South America	Aruba	Dutch COVID-19 response team	National Institute for Public Health and the Environment (RIVM)	Adam Meijer et al
EPI_ISL_3918628	Aruba/AW-RIVM-53899/2021	2021-08-16	South America	Aruba	Dutch COVID-19 response team	National Institute for Public Health and the Environment (RIVM)	Adam Meijer et al
EPI_ISL_3918629	Aruba/AW-RIVM-53900/2021	2021-08-16	South America	Aruba	Dutch COVID-19 response team	National Institute for Public Health and the Environment (RIVM)	Adam Meijer et al
EPI_ISL_3917534	Aruba/AW-RIVM-53901/2021	2021-08-16	South America	Aruba	Dutch COVID-19 response team	National Institute for Public Health and the Environment (RIVM)	Adam Meijer et al
EPI_ISL_3918630	Aruba/AW-RIVM-53902/2021	2021-08-13	South America	Aruba	Dutch COVID-19 response team	National Institute for Public Health and the Environment (RIVM)	Adam Meijer et al
EPI_ISL_3918631	Aruba/AW-RIVM-53903/2021	2021-08-13	South America	Aruba	Dutch COVID-19 response team	National Institute for Public Health and the Environment (RIVM)	Adam Meijer et al
EPI_ISL_3917759	Aruba/AW-RIVM-53904/2021	2021-08-13	South America	Aruba	Dutch COVID-19 response team	National Institute for Public Health and the Environment (RIVM)	Adam Meijer et al
EPI_ISL_3918632	Aruba/AW-RIVM-53905/2021	2021-08-13	South America	Aruba	Dutch COVID-19 response team	National Institute for Public Health and the Environment (RIVM)	Adam Meijer et al
EPI_ISL_3918633	Aruba/AW-RIVM-53906/2021	2021-08-13	South America	Aruba	Dutch COVID-19 response team	National Institute for Public Health and the Environment (RIVM)	Adam Meijer et al
EPI_ISL_3918634	Aruba/AW-RIVM-53907/2021	2021-08-14	South America	Aruba	Dutch COVID-19 response team	National Institute for Public Health and the Environment (RIVM)	Adam Meijer et al
EPI_ISL_3918635	Aruba/AW-RIVM-53908/2021	2021-08-15	South America	Aruba	Dutch COVID-19 response team	National Institute for Public Health and the Environment (RIVM)	Adam Meijer et al
EPI_ISL_3918636	Aruba/AW-RIVM-53909/2021	2021-08-15	South America	Aruba	Dutch COVID-19 response team	National Institute for Public Health and the Environment (RIVM)	Adam Meijer et al
EPI_ISL_3918637	Aruba/AW-RIVM-53910/2021	2021-08-12	South America	Aruba	Dutch COVID-19 response team	National Institute for Public Health and the Environment (RIVM)	Adam Meijer et al
EPI_ISL_3918638	Aruba/AW-RIVM-53911/2021	2021-08-12	South America	Aruba	Dutch COVID-19 response team	National Institute for Public Health and the Environment (RIVM)	Adam Meijer et al
EPI_ISL_3918639	Aruba/AW-RIVM-53912/2021	2021-08-16	South America	Aruba	Dutch COVID-19 response team	National Institute for Public Health and the Environment (RIVM)	Adam Meijer et al
EPI_ISL_3918640	Aruba/AW-RIVM-53913/2021	2021-08-16	South America	Aruba	Dutch COVID-19 response team	National Institute for Public Health and the Environment (RIVM)	Adam Meijer et al
EPI_ISL_3918641	Aruba/AW-RIVM-53914/2021	2021-08-13	South America	Aruba	Dutch COVID-19 response team	National Institute for Public Health and the Environment (RIVM)	Adam Meijer et al
EPI_ISL_3918642	Aruba/AW-RIVM-53915/2021	2021-08-13	South America	Aruba	Dutch COVID-19 response team	National Institute for Public Health and the Environment (RIVM)	Adam Meijer et al
EPI_ISL_3918643	Aruba/AW-RIVM-53916/2021	2021-08-13	South America	Aruba	Dutch COVID-19 response team	National Institute for Public Health and the Environment (RIVM)	Adam Meijer et al
EPI_ISL_3918644	Aruba/AW-RIVM-53917/2021	2021-08-13	South America	Aruba	Dutch COVID-19 response team	National Institute for Public Health and the Environment (RIVM)	Adam Meijer et al
EPI_ISL_3917537	Aruba/AW-RIVM-53918/2021	2021-08-14	South America	Aruba	Dutch COVID-19 response team	National Institute for Public Health and the Environment (RIVM)	Adam Meijer et al
EPI_ISL_3918645	Aruba/AW-RIVM-53919/2021	2021-08-14	South America	Aruba	Dutch COVID-19 response team	National Institute for Public Health and the Environment (RIVM)	Adam Meijer et al
EPI_ISL_3918646	Aruba/AW-RIVM-53920/2021	2021-08-15	South America	Aruba	Dutch COVID-19 response team	National Institute for Public Health and the Environment (RIVM)	Adam Meijer et al
EPI_ISL_3918647	Aruba/AW-RIVM-53921/2021	2021-08-15	South America	Aruba	Dutch COVID-19 response team	National Institute for Public Health and the Environment (RIVM)	Adam Meijer et al
EPI_ISL_3918648	Aruba/AW-RIVM-53922/2021	2021-08-12	South America	Aruba	Dutch COVID-19 response team	National Institute for Public Health and the Environment (RIVM)	Adam Meijer et al
EPI_ISL_3918649	Aruba/AW-RIVM-53923/2021	2021-08-12	South America	Aruba	Dutch COVID-19 response team	National Institute for Public Health and the Environment (RIVM)	Adam Meijer et al
EPI_ISL_3918650	Aruba/AW-RIVM-53924/2021	2021-08-16	South America	Aruba	Dutch COVID-19 response team	National Institute for Public Health and the Environment (RIVM)	Adam Meijer et al
EPI_ISL_3918651	Aruba/AW-RIVM-53925/2021	2021-08-16	South America	Aruba	Dutch COVID-19 response team	National Institute for Public Health and the Environment (RIVM)	Adam Meijer et al
EPI_ISL_3918652	Aruba/AW-RIVM-53926/2021	2021-08-13	South America	Aruba	Dutch COVID-19 response team	National Institute for Public Health and the Environment (RIVM)	Adam Meijer et al
EPI_ISL_3918653	Aruba/AW-RIVM-53927/2021	2021-08-13	South America	Aruba	Dutch COVID-19 response team	National Institute for Public Health and the Environment (RIVM)	Adam Meijer et al
EPI_ISL_3918654	Aruba/AW-RIVM-53928/2021	2021-08-12	South America	Aruba	Dutch COVID-19 response team	National Institute for Public Health and the Environment (RIVM)	Adam Meijer et al
EPI_ISL_3918655	Aruba/AW-RIVM-53929/2021	2021-08-13	South America	Aruba	Dutch COVID-19 response team	National Institute for Public Health and the Environment (RIVM)	Adam Meijer et al
EPI_ISL_3918656	Aruba/AW-RIVM-53930/2021	2021-08-14	South America	Aruba	Dutch COVID-19 response team	National Institute for Public Health and the Environment (RIVM)	Adam Meijer et al
EPI_ISL_3918657	Aruba/AW-RIVM-53931/2021	2021-08-14	South America	Aruba	Dutch COVID-19 response team	National Institute for Public Health and the Environment (RIVM)	Adam Meijer et al
EPI_ISL_3918658	Aruba/AW-RIVM-53932/2021	2021-08-15	South America	Aruba	Dutch COVID-19 response team	National Institute for Public Health and the Environment (RIVM)	Adam Meijer et al
EPI_ISL_3918659	Aruba/AW-RIVM-53933/2021	2021-08-15	South America	Aruba	Dutch COVID-19 response team	National Institute for Public Health and the Environment (RIVM)	Adam Meijer et al
EPI_ISL_3918660	Aruba/AW-RIVM-53934/2021	2021-08-12	South America	Aruba	Dutch COVID-19 response team	National Institute for Public Health and the Environment (RIVM)	Adam Meijer et al
EPI_ISL_3918661	Aruba/AW-RIVM-53935/2021	2021-08-12	South America	Aruba	Dutch COVID-19 response team	National Institute for Public Health and the Environment (RIVM)	Adam Meijer et al
EPI_ISL_3918662	Aruba/AW-RIVM-53936/2021	2021-08-16	South America	Aruba	Dutch COVID-19 response team	National Institute for Public Health and the Environment (RIVM)	Adam Meijer et al
EPI_ISL_3918663	Aruba/AW-RIVM-53937/2021	2021-08-16	South America	Aruba	Dutch COVID-19 response team	National Institute for Public Health and the Environment (RIVM)	Adam Meijer et al
EPI_ISL_3918664	Aruba/AW-RIVM-53938/2021	2021-08-13	South America	Aruba	Dutch COVID-19 response team	National Institute for Public Health and the Environment (RIVM)	Adam Meijer et al
EPI_ISL_3918665	Aruba/AW-RIVM-53939/2021	2021-08-13	South America	Aruba	Dutch COVID-19 response team	National Institute for Public Health and the Environment (RIVM)	Adam Meijer et al
EPI_ISL_3918666	Aruba/AW-RIVM-53940/2021	2021-08-13	South America	Aruba	Dutch COVID-19 response team	National Institute for Public Health and the Environment (RIVM)	Adam Meijer et al
EPI_ISL_3918667	Aruba/AW-RIVM-53941/2021	2021-08-13	South America	Aruba	Dutch COVID-19 response team	National Institute for Public Health and the Environment (RIVM)	Adam Meijer et al
EPI_ISL_3918668	Aruba/AW-RIVM-53942/2021	2021-08-14	South America	Aruba	Dutch COVID-19 response team	National Institute for Public Health and the Environment (RIVM)	Adam Meijer et al
EPI_ISL_3918670	Aruba/AW-RIVM-53944/2021	2021-08-15	South America	Aruba	Dutch COVID-19 response team	National Institute for Public Health and the Environment (RIVM)	Adam Meijer et al
EPI_ISL_3918671	Aruba/AW-RIVM-53945/2021	2021-08-15	South America	Aruba	Dutch COVID-19 response team	National Institute for Public Health and the Environment (RIVM)	Adam Meijer et al
EPI_ISL_3918672	Aruba/AW-RIVM-53946/2021	2021-08-12	South America	Aruba	Dutch COVID-19 response team	National Institute for Public Health and the Environment (RIVM)	Adam Meijer et al
EPI_ISL_3918673	Aruba/AW-RIVM-53947/2021	2021-08-12	South America	Aruba	Dutch COVID-19 response team	National Institute for Public Health and the Environment (RIVM)	Adam Meijer et al
EPI_ISL_3918674	Aruba/AW-RIVM-53948/2021	2021-08-16	South America	Aruba	Dutch COVID-19 response team	National Institute for Public Health and the Environment (RIVM)	Adam Meijer et al
EPI_ISL_3918675	Aruba/AW-RIVM-53949/2021	2021-08-16	South America	Aruba	Dutch COVID-19 response team	National Institute for Public Health and the Environment (RIVM)	Adam Meijer et al
EPI_ISL_3918676	Aruba/AW-RIVM-53950/2021	2021-08-13	South America	Aruba	Dutch COVID-19 response team	National Institute for Public Health and the Environment (RIVM)	Adam Meijer et al
EPI_ISL_3918677	Aruba/AW-RIVM-53951/2021	2021-08-13	South America	Aruba	Dutch COVID-19 response team	National Institute for Public Health and the Environment (RIVM)	Adam Meijer et al
EPI_ISL_3917558	Aruba/AW-RIVM-53952/2021	2021-08-13	South America	Aruba	Dutch COVID-19 response team	National Institute for Public Health and the Environment (RIVM)	Adam Meijer et al
EPI_ISL_3917761	Aruba/AW-RIVM-53953/2021	2021-08-13	South America	Aruba	Dutch COVID-19 response team	National Institute for Public Health and the Environment (RIVM)	Adam Meijer et al
EPI_ISL_3918678	Aruba/AW-RIVM-53954/2021	2021-08-14	South America	Aruba	Dutch COVID-19 response team	National Institute for Public Health and the Environment (RIVM)	Adam Meijer et al
EPI_ISL_3918679	Aruba/AW-RIVM-53955/2021	2021-08-14	South America	Aruba	Dutch COVID-19 response team	National Institute for Public Health and the Environment (RIVM)	Adam Meijer et al
EPI_ISL_3918680	Aruba/AW-RIVM-53956/2021	2021-08-15	South America	Aruba	Dutch COVID-19 response team	National Institute for Public Health and the Environment (RIVM)	Adam Meijer et al
EPI_ISL_3918681	Aruba/AW-RIVM-53957/2021	2021-08-12	South America	Aruba	Dutch COVID-19 response team	National Institute for Public Health and the Environment (RIVM)	Adam Meijer et al
EPI_ISL_3918682	Aruba/AW-RIVM-53958/2021	2021-08-12	South America	Aruba	Dutch COVID-19 response team	National Institute for Public Health and the Environment (RIVM)	Adam Meijer et al
EPI_ISL_3918683	Aruba/AW-RIVM-53959/2021	2021-08-12	South America	Aruba	Dutch COVID-19 response team	National Institute for Public Health and the Environment (RIVM)	Adam Meijer et al
EPI_ISL_3918684	Aruba/AW-RIVM-53960/2021	2021-08-16	South America	Aruba	Dutch COVID-19 response team	National Institute for Public Health and the Environment (RIVM)	Adam Meijer et al
EPI_ISL_3918685	Aruba/AW-RIVM-53961/2021	2021-08-13	South America	Aruba	Dutch COVID-19 response team	National Institute for Public Health and the Environment (RIVM)	Adam Meijer et al
EPI_ISL_3918686	Aruba/AW-RIVM-53962/2021	2021-08-13	South America	Aruba	Dutch COVID-19 response team	National Institute for Public Health and the Environment (RIVM)	Adam Meijer et al
EPI_ISL_3918687	Aruba/AW-RIVM-53963/2021	2021-08-13	South America	Aruba	Dutch COVID-19 response team	National Institute for Public Health and the Environment (RIVM)	Adam Meijer et al
EPI_ISL_3918688	Aruba/AW-RIVM-53964/2021	2021-08-13	South America	Aruba	Dutch COVID-19 response team	National Institute for Public Health and the Environment (RIVM)	Adam Meijer et al
EPI_ISL_3918689	Aruba/AW-RIVM-53965/2021	2021-08-13	South America	Aruba	Dutch COVID-19 response team	National Institute for Public Health and the Environment (RIVM)	Adam Meijer et al
EPI_ISL_3918690	Aruba/AW-RIVM-53966/2021	2021-08-14	South America	Aruba	Dutch COVID-19 response team	National Institute for Public Health and the Environment (RIVM)	Adam Meijer et al
EPI_ISL_3918691	Aruba/AW-RIVM-53968/2021	2021-08-15	South America	Aruba	Dutch COVID-19 response team	National Institute for Public Health and the Environment (RIVM)	Adam Meijer et al
EPI_ISL_3918692	Aruba/AW-RIVM-53969/2021	2021-08-12	South America	Aruba	Dutch COVID-19 response team	National Institute for Public Health and the Environment (RIVM)	Adam Meijer et al
EPI_ISL_3918693	Aruba/AW-RIVM-53970/2021	2021-08-12	South America	Aruba	Dutch COVID-19 response team	National Institute for Public Health and the Environment (RIVM)	Adam Meijer et al
EPI_ISL_3918694	Aruba/AW-RIVM-53971/2021	2021-08-12	South America	Aruba	Dutch COVID-19 response team	National Institute for Public Health and the Environment (RIVM)	Adam Meijer et al
EPI_ISL_3918695	Aruba/AW-RIVM-53972/2021	2021-08-16	South America	Aruba	Dutch COVID-19 response team	National Institute for Public Health and the Environment (RIVM)	Adam Meijer et al
EPI_ISL_3918696	Aruba/AW-RIVM-53973/2021	2021-08-13	South America	Aruba	Dutch COVID-19 response team	National Institute for Public Health and the Environment (RIVM)	Adam Meijer et al
EPI_ISL_3918697	Aruba/AW-RIVM-53974/2021	2021-08-13	South America	Aruba	Dutch COVID-19 response team	National Institute for Public Health and the Environment (RIVM)	Adam Meijer et al
EPI_ISL_3918698	Aruba/AW-RIVM-53975/2021	2021-08-13	South America	Aruba	Dutch COVID-19 response team	National Institute for Public Health and the Environment (RIVM)	Adam Meijer et al
EPI_ISL_3918699	Aruba/AW-RIVM-53976/2021	2021-08-13	South America	Aruba	Dutch COVID-19 response team	National Institute for Public Health and the Environment (RIVM)	Adam Meijer et al
EPI_ISL_3918700	Aruba/AW-RIVM-53977/2021	2021-08-13	South America	Aruba	Dutch COVID-19 response team	National Institute for Public Health and the Environment (RIVM)	Adam Meijer et al
EPI_ISL_3918701	Aruba/AW-RIVM-53978/2021	2021-08-14	South America	Aruba	Dutch COVID-19 response team	National Institute for Public Health and the Environment (RIVM)	Adam Meijer et al
EPI_ISL_3918702	Aruba/AW-RIVM-53979/2021	2021-08-14	South America	Aruba	Dutch COVID-19 response team	National Institute for Public Health and the Environment (RIVM)	Adam Meijer et al
EPI_ISL_3918703	Aruba/AW-RIVM-53980/2021	2021-08-15	South America	Aruba	Dutch COVID-19 response team	National Institute for Public Health and the Environment (RIVM)	Adam Meijer et al
EPI_ISL_3918704	Aruba/AW-RIVM-53981/2021	2021-08-12	South America	Aruba	Dutch COVID-19 response team	National Institute for Public Health and the Environment (RIVM)	Adam Meijer et al
EPI_ISL_3918705	Aruba/AW-RIVM-53982/2021	2021-08-12	South America	Aruba	Dutch COVID-19 response team	National Institute for Public Health and the Environment (RIVM)	Adam Meijer et al
EPI_ISL_3918706	Aruba/AW-RIVM-53983/2021	2021-08-12	South America	Aruba	Dutch COVID-19 response team	National Institute for Public Health and the Environment (RIVM)	Adam Meijer et al
EPI_ISL_3918707	Aruba/AW-RIVM-53984/2021	2021-08-16	South America	Aruba	Dutch COVID-19 response team	National Institute for Public Health and the Environment (RIVM)	Adam Meijer et al
EPI_ISL_3918708	Aruba/AW-RIVM-53985/2021	2021-08-13	South America	Aruba	Dutch COVID-19 response team	National Institute for Public Health and the Environment (RIVM)	Adam Meijer et al
EPI_ISL_3918709	Aruba/AW-RIVM-53986/2021	2021-08-13	South America	Aruba	Dutch COVID-19 response team	National Institute for Public Health and the Environment (RIVM)	Adam Meijer et al
EPI_ISL_3918710	Aruba/AW-RIVM-53987/2021	2021-08-13	South America	Aruba	Dutch COVID-19 response team	National Institute for Public Health and the Environment (RIVM)	Adam Meijer et al
EPI_ISL_3918711	Aruba/AW-RIVM-53988/2021	2021-08-13	South America	Aruba	Dutch COVID-19 response team	National Institute for Public Health and the Environment (RIVM)	Adam Meijer et al
EPI_ISL_3918712	Aruba/AW-RIVM-53989/2021	2021-08-13	South America	Aruba	Dutch COVID-19 response team	National Institute for Public Health and the Environment (RIVM)	Adam Meijer et al
EPI_ISL_3918713	Aruba/AW-RIVM-53990/2021	2021-08-14	South America	Aruba	Dutch COVID-19 response team	National Institute for Public Health and the Environment (RIVM)	Adam Meijer et al
EPI_ISL_3918714	Aruba/AW-RIVM-53991/2021	2021-08-15	South America	Aruba	Dutch COVID-19 response team	National Institute for Public Health and the Environment (RIVM)	Adam Meijer et al
EPI_ISL_3918715	Aruba/AW-RIVM-53992/2021	2021-08-15	South America	Aruba	Dutch COVID-19 response team	National Institute for Public Health and the Environment (RIVM)	Adam Meijer et al
EPI_ISL_3918716	Aruba/AW-RIVM-53993/2021	2021-08-12	South America	Aruba	Dutch COVID-19 response team	National Institute for Public Health and the Environment (RIVM)	Adam Meijer et al
EPI_ISL_3918717	Aruba/AW-RIVM-53994/2021	2021-08-12	South America	Aruba	Dutch COVID-19 response team	National Institute for Public Health and the Environment (RIVM)	Adam Meijer et al
EPI_ISL_3918718	Aruba/AW-RIVM-53995/2021	2021-08-12	South America	Aruba	Dutch COVID-19 response team	National Institute for Public Health and the Environment (RIVM)	Adam Meijer et al
EPI_ISL_3918719	Aruba/AW-RIVM-53996/2021	2021-08-12	South America	Aruba	Dutch COVID-19 response team	National Institute for Public Health and the Environment (RIVM)	Adam Meijer et al
EPI_ISL_3918720	Aruba/AW-RIVM-53997/2021	2021-08-12	South America	Aruba	Dutch COVID-19 response team	National Institute for Public Health and the Environment (RIVM)	Adam Meijer et al
EPI_ISL_3918721	Aruba/AW-RIVM-53998/2021	2021-08-11	South America	Aruba	Dutch COVID-19 response team	National Institute for Public Health and the Environment (RIVM)	Adam Meijer et al
EPI_ISL_3918722	Aruba/AW-RIVM-53999/2021	2021-08-12	South America	Aruba	Dutch COVID-19 response team	National Institute for Public Health and the Environment (RIVM)	Adam Meijer et al
EPI_ISL_3918723	Aruba/AW-RIVM-54000/2021	2021-08-12	South America	Aruba	Dutch COVID-19 response team	National Institute for Public Health and the Environment (RIVM)	Adam Meijer et al
EPI_ISL_3918724	Aruba/AW-RIVM-54001/2021	2021-08-11	South America	Aruba	Dutch COVID-19 response team	National Institute for Public Health and the Environment (RIVM)	Adam Meijer et al
EPI_ISL_3918725	Aruba/AW-RIVM-54002/2021	2021-08-11	South America	Aruba	Dutch COVID-19 response team	National Institute for Public Health and the Environment (RIVM)	Adam Meijer et al
EPI_ISL_3918726	Aruba/AW-RIVM-54003/2021	2021-08-09	South America	Aruba	Dutch COVID-19 response team	National Institute for Public Health and the Environment (RIVM)	Adam Meijer et al
EPI_ISL_3918727	Aruba/AW-RIVM-54004/2021	2021-08-10	South America	Aruba	Dutch COVID-19 response team	National Institute for Public Health and the Environment (RIVM)	Adam Meijer et al
EPI_ISL_3918728	Aruba/AW-RIVM-54005/2021	2021-08-10	South America	Aruba	Dutch COVID-19 response team	National Institute for Public Health and the Environment (RIVM)	Adam Meijer et al
EPI_ISL_3918729	Aruba/AW-RIVM-54006/2021	2021-08-10	South America	Aruba	Dutch COVID-19 response team	National Institute for Public Health and the Environment (RIVM)	Adam Meijer et al
EPI_ISL_3918730	Aruba/AW-RIVM-54007/2021	2021-08-11	South America	Aruba	Dutch COVID-19 response team	National Institute for Public Health and the Environment (RIVM)	Adam Meijer et al
EPI_ISL_3918731	Aruba/AW-RIVM-54008/2021	2021-08-12	South America	Aruba	Dutch COVID-19 response team	National Institute for Public Health and the Environment (RIVM)	Adam Meijer et al
EPI_ISL_3918732	Aruba/AW-RIVM-54009/2021	2021-08-12	South America	Aruba	Dutch COVID-19 response team	National Institute for Public Health and the Environment (RIVM)	Adam Meijer et al
EPI_ISL_3918733	Aruba/AW-RIVM-54010/2021	2021-08-11	South America	Aruba	Dutch COVID-19 response team	National Institute for Public Health and the Environment (RIVM)	Adam Meijer et al
EPI_ISL_3918734	Aruba/AW-RIVM-54011/2021	2021-08-12	South America	Aruba	Dutch COVID-19 response team	National Institute for Public Health and the Environment (RIVM)	Adam Meijer et al
EPI_ISL_3918735	Aruba/AW-RIVM-54012/2021	2021-08-10	South America	Aruba	Dutch COVID-19 response team	National Institute for Public Health and the Environment (RIVM)	Adam Meijer et al
EPI_ISL_3918736	Aruba/AW-RIVM-54013/2021	2021-08-11	South America	Aruba	Dutch COVID-19 response team	National Institute for Public Health and the Environment (RIVM)	Adam Meijer et al
EPI_ISL_3918737	Aruba/AW-RIVM-54014/2021	2021-08-11	South America	Aruba	Dutch COVID-19 response team	National Institute for Public Health and the Environment (RIVM)	Adam Meijer et al
EPI_ISL_3918738	Aruba/AW-RIVM-54015/2021	2021-08-09	South America	Aruba	Dutch COVID-19 response team	National Institute for Public Health and the Environment (RIVM)	Adam Meijer et al
EPI_ISL_3918739	Aruba/AW-RIVM-54016/2021	2021-08-10	South America	Aruba	Dutch COVID-19 response team	National Institute for Public Health and the Environment (RIVM)	Adam Meijer et al
EPI_ISL_3918740	Aruba/AW-RIVM-54017/2021	2021-08-10	South America	Aruba	Dutch COVID-19 response team	National Institute for Public Health and the Environment (RIVM)	Adam Meijer et al
EPI_ISL_3918741	Aruba/AW-RIVM-54018/2021	2021-08-10	South America	Aruba	Dutch COVID-19 response team	National Institute for Public Health and the Environment (RIVM)	Adam Meijer et al
EPI_ISL_3918742	Aruba/AW-RIVM-54019/2021	2021-08-11	South America	Aruba	Dutch COVID-19 response team	National Institute for Public Health and the Environment (RIVM)	Adam Meijer et al
EPI_ISL_3918743	Aruba/AW-RIVM-54020/2021	2021-08-12	South America	Aruba	Dutch COVID-19 response team	National Institute for Public Health and the Environment (RIVM)	Adam Meijer et al
EPI_ISL_3918744	Aruba/AW-RIVM-54021/2021	2021-08-12	South America	Aruba	Dutch COVID-19 response team	National Institute for Public Health and the Environment (RIVM)	Adam Meijer et al
EPI_ISL_3918745	Aruba/AW-RIVM-54023/2021	2021-08-10	South America	Aruba	Dutch COVID-19 response team	National Institute for Public Health and the Environment (RIVM)	Adam Meijer et al
EPI_ISL_3918746	Aruba/AW-RIVM-54024/2021	2021-08-11	South America	Aruba	Dutch COVID-19 response team	National Institute for Public Health and the Environment (RIVM)	Adam Meijer et al
EPI_ISL_3918747	Aruba/AW-RIVM-54025/2021	2021-08-09	South America	Aruba	Dutch COVID-19 response team	National Institute for Public Health and the Environment (RIVM)	Adam Meijer et al
EPI_ISL_3918748	Aruba/AW-RIVM-54026/2021	2021-08-09	South America	Aruba	Dutch COVID-19 response team	National Institute for Public Health and the Environment (RIVM)	Adam Meijer et al
EPI_ISL_3918749	Aruba/AW-RIVM-54027/2021	2021-08-10	South America	Aruba	Dutch COVID-19 response team	National Institute for Public Health and the Environment (RIVM)	Adam Meijer et al
EPI_ISL_3918750	Aruba/AW-RIVM-54028/2021	2021-08-10	South America	Aruba	Dutch COVID-19 response team	National Institute for Public Health and the Environment (RIVM)	Adam Meijer et al
EPI_ISL_3918751	Aruba/AW-RIVM-54029/2021	2021-08-10	South America	Aruba	Dutch COVID-19 response team	National Institute for Public Health and the Environment (RIVM)	Adam Meijer et al
EPI_ISL_3918753	Aruba/AW-RIVM-54031/2021	2021-08-12	South America	Aruba	Dutch COVID-19 response team	National Institute for Public Health and the Environment (RIVM)	Adam Meijer et al
EPI_ISL_3918754	Aruba/AW-RIVM-54033/2021	2021-08-12	South America	Aruba	Dutch COVID-19 response team	National Institute for Public Health and the Environment (RIVM)	Adam Meijer et al
EPI_ISL_3918755	Aruba/AW-RIVM-54034/2021	2021-08-10	South America	Aruba	Dutch COVID-19 response team	National Institute for Public Health and the Environment (RIVM)	Adam Meijer et al
EPI_ISL_3918756	Aruba/AW-RIVM-54035/2021	2021-08-11	South America	Aruba	Dutch COVID-19 response team	National Institute for Public Health and the Environment (RIVM)	Adam Meijer et al
EPI_ISL_3918757	Aruba/AW-RIVM-54036/2021	2021-08-09	South America	Aruba	Dutch COVID-19 response team	National Institute for Public Health and the Environment (RIVM)	Adam Meijer et al
EPI_ISL_3918758	Aruba/AW-RIVM-54037/2021	2021-08-09	South America	Aruba	Dutch COVID-19 response team	National Institute for Public Health and the Environment (RIVM)	Adam Meijer et al
EPI_ISL_3918759	Aruba/AW-RIVM-54038/2021	2021-08-10	South America	Aruba	Dutch COVID-19 response team	National Institute for Public Health and the Environment (RIVM)	Adam Meijer et al
EPI_ISL_3918760	Aruba/AW-RIVM-54039/2021	2021-08-10	South America	Aruba	Dutch COVID-19 response team	National Institute for Public Health and the Environment (RIVM)	Adam Meijer et al
EPI_ISL_3918761	Aruba/AW-RIVM-54040/2021	2021-08-11	South America	Aruba	Dutch COVID-19 response team	National Institute for Public Health and the Environment (RIVM)	Adam Meijer et al
EPI_ISL_3918762	Aruba/AW-RIVM-54041/2021	2021-08-11	South America	Aruba	Dutch COVID-19 response team	National Institute for Public Health and the Environment (RIVM)	Adam Meijer et al
EPI_ISL_3918763	Aruba/AW-RIVM-54042/2021	2021-08-12	South America	Aruba	Dutch COVID-19 response team	National Institute for Public Health and the Environment (RIVM)	Adam Meijer et al
EPI_ISL_3918764	Aruba/AW-RIVM-54043/2021	2021-08-12	South America	Aruba	Dutch COVID-19 response team	National Institute for Public Health and the Environment (RIVM)	Adam Meijer et al
EPI_ISL_3918765	Aruba/AW-RIVM-54044/2021	2021-08-09	South America	Aruba	Dutch COVID-19 response team	National Institute for Public Health and the Environment (RIVM)	Adam Meijer et al
EPI_ISL_3918766	Aruba/AW-RIVM-54045/2021	2021-08-12	South America	Aruba	Dutch COVID-19 response team	National Institute for Public Health and the Environment (RIVM)	Adam Meijer et al
EPI_ISL_3918767	Aruba/AW-RIVM-54046/2021	2021-08-10	South America	Aruba	Dutch COVID-19 response team	National Institute for Public Health and the Environment (RIVM)	Adam Meijer et al
EPI_ISL_3918768	Aruba/AW-RIVM-54047/2021	2021-08-11	South America	Aruba	Dutch COVID-19 response team	National Institute for Public Health and the Environment (RIVM)	Adam Meijer et al
EPI_ISL_3918769	Aruba/AW-RIVM-54048/2021	2021-08-09	South America	Aruba	Dutch COVID-19 response team	National Institute for Public Health and the Environment (RIVM)	Adam Meijer et al
EPI_ISL_3918770	Aruba/AW-RIVM-54049/2021	2021-08-09	South America	Aruba	Dutch COVID-19 response team	National Institute for Public Health and the Environment (RIVM)	Adam Meijer et al
EPI_ISL_3918771	Aruba/AW-RIVM-54050/2021	2021-08-10	South America	Aruba	Dutch COVID-19 response team	National Institute for Public Health and the Environment (RIVM)	Adam Meijer et al
EPI_ISL_3918772	Aruba/AW-RIVM-54051/2021	2021-08-11	South America	Aruba	Dutch COVID-19 response team	National Institute for Public Health and the Environment (RIVM)	Adam Meijer et al
EPI_ISL_3918773	Aruba/AW-RIVM-54052/2021	2021-08-14	South America	Aruba	Dutch COVID-19 response team	National Institute for Public Health and the Environment (RIVM)	Adam Meijer et al
EPI_ISL_3918774	Aruba/AW-RIVM-54053/2021	2021-08-12	South America	Aruba	Dutch COVID-19 response team	National Institute for Public Health and the Environment (RIVM)	Adam Meijer et al
EPI_ISL_3918775	Aruba/AW-RIVM-54054/2021	2021-08-12	South America	Aruba	Dutch COVID-19 response team	National Institute for Public Health and the Environment (RIVM)	Adam Meijer et al
EPI_ISL_3918776	Aruba/AW-RIVM-54055/2021	2021-08-09	South America	Aruba	Dutch COVID-19 response team	National Institute for Public Health and the Environment (RIVM)	Adam Meijer et al
EPI_ISL_3918777	Aruba/AW-RIVM-54056/2021	2021-08-12	South America	Aruba	Dutch COVID-19 response team	National Institute for Public Health and the Environment (RIVM)	Adam Meijer et al
EPI_ISL_3918778	Aruba/AW-RIVM-54057/2021	2021-08-10	South America	Aruba	Dutch COVID-19 response team	National Institute for Public Health and the Environment (RIVM)	Adam Meijer et al
EPI_ISL_3918779	Aruba/AW-RIVM-54058/2021	2021-08-11	South America	Aruba	Dutch COVID-19 response team	National Institute for Public Health and the Environment (RIVM)	Adam Meijer et al
EPI_ISL_3918780	Aruba/AW-RIVM-54059/2021	2021-08-09	South America	Aruba	Dutch COVID-19 response team	National Institute for Public Health and the Environment (RIVM)	Adam Meijer et al
EPI_ISL_3918781	Aruba/AW-RIVM-54060/2021	2021-08-10	South America	Aruba	Dutch COVID-19 response team	National Institute for Public Health and the Environment (RIVM)	Adam Meijer et al
EPI_ISL_3918782	Aruba/AW-RIVM-54061/2021	2021-08-10	South America	Aruba	Dutch COVID-19 response team	National Institute for Public Health and the Environment (RIVM)	Adam Meijer et al
EPI_ISL_3918783	Aruba/AW-RIVM-54062/2021	2021-08-11	South America	Aruba	Dutch COVID-19 response team	National Institute for Public Health and the Environment (RIVM)	Adam Meijer et al
EPI_ISL_3918784	Aruba/AW-RIVM-54064/2021	2021-08-12	South America	Aruba	Dutch COVID-19 response team	National Institute for Public Health and the Environment (RIVM)	Adam Meijer et al
EPI_ISL_3918785	Aruba/AW-RIVM-54065/2021	2021-08-12	South America	Aruba	Dutch COVID-19 response team	National Institute for Public Health and the Environment (RIVM)	Adam Meijer et al
EPI_ISL_3918786	Aruba/AW-RIVM-54066/2021	2021-08-12	South America	Aruba	Dutch COVID-19 response team	National Institute for Public Health and the Environment (RIVM)	Adam Meijer et al
EPI_ISL_3918787	Aruba/AW-RIVM-54067/2021	2021-08-12	South America	Aruba	Dutch COVID-19 response team	National Institute for Public Health and the Environment (RIVM)	Adam Meijer et al
EPI_ISL_3918789	Aruba/AW-RIVM-54069/2021	2021-08-11	South America	Aruba	Dutch COVID-19 response team	National Institute for Public Health and the Environment (RIVM)	Adam Meijer et al
EPI_ISL_3918790	Aruba/AW-RIVM-54070/2021	2021-08-09	South America	Aruba	Dutch COVID-19 response team	National Institute for Public Health and the Environment (RIVM)	Adam Meijer et al
EPI_ISL_3918792	Aruba/AW-RIVM-54072/2021	2021-08-10	South America	Aruba	Dutch COVID-19 response team	National Institute for Public Health and the Environment (RIVM)	Adam Meijer et al
EPI_ISL_3918793	Aruba/AW-RIVM-54073/2021	2021-08-10	South America	Aruba	Dutch COVID-19 response team	National Institute for Public Health and the Environment (RIVM)	Adam Meijer et al
EPI_ISL_3918794	Aruba/AW-RIVM-54074/2021	2021-08-11	South America	Aruba	Dutch COVID-19 response team	National Institute for Public Health and the Environment (RIVM)	Adam Meijer et al
EPI_ISL_3918795	Aruba/AW-RIVM-54075/2021	2021-08-14	South America	Aruba	Dutch COVID-19 response team	National Institute for Public Health and the Environment (RIVM)	Adam Meijer et al
EPI_ISL_3917565	Aruba/AW-RIVM-54077/2021	2021-08-12	South America	Aruba	Dutch COVID-19 response team	National Institute for Public Health and the Environment (RIVM)	Adam Meijer et al
EPI_ISL_3918796	Aruba/AW-RIVM-54078/2021	2021-08-11	South America	Aruba	Dutch COVID-19 response team	National Institute for Public Health and the Environment (RIVM)	Adam Meijer et al
EPI_ISL_3918797	Aruba/AW-RIVM-54079/2021	2021-08-11	South America	Aruba	Dutch COVID-19 response team	National Institute for Public Health and the Environment (RIVM)	Adam Meijer et al
EPI_ISL_3918798	Aruba/AW-RIVM-54080/2021	2021-08-09	South America	Aruba	Dutch COVID-19 response team	National Institute for Public Health and the Environment (RIVM)	Adam Meijer et al
EPI_ISL_3918800	Aruba/AW-RIVM-54084/2021	2021-08-11	South America	Aruba	Dutch COVID-19 response team	National Institute for Public Health and the Environment (RIVM)	Adam Meijer et al
EPI_ISL_3918801	Aruba/AW-RIVM-54085/2021	2021-08-08	South America	Aruba	Dutch COVID-19 response team	National Institute for Public Health and the Environment (RIVM)	Adam Meijer et al
EPI_ISL_3918802	Aruba/AW-RIVM-54086/2021	2021-08-13	South America	Aruba	Dutch COVID-19 response team	National Institute for Public Health and the Environment (RIVM)	Adam Meijer et al
EPI_ISL_3918803	Aruba/AW-RIVM-54087/2021	2021-08-12	South America	Aruba	Dutch COVID-19 response team	National Institute for Public Health and the Environment (RIVM)	Adam Meijer et al
EPI_ISL_3918811	Aruba/AW-RIVM-54096/2021	2021-08-14	South America	Aruba	Dutch COVID-19 response team	National Institute for Public Health and the Environment (RIVM)	Adam Meijer et al
EPI_ISL_3917514	Aruba/AW-RIVM-54097/2021	2021-08-12	South America	Aruba	Dutch COVID-19 response team	National Institute for Public Health and the Environment (RIVM)	Adam Meijer et al
EPI_ISL_3918819	Aruba/AW-RIVM-54107/2021	2021-08-08	South America	Aruba	Dutch COVID-19 response team	National Institute for Public Health and the Environment (RIVM)	Adam Meijer et al
EPI_ISL_3918820	Aruba/AW-RIVM-54108/2021	2021-08-14	South America	Aruba	Dutch COVID-19 response team	National Institute for Public Health and the Environment (RIVM)	Adam Meijer et al
EPI_ISL_3917516	Aruba/AW-RIVM-54109/2021	2021-08-12	South America	Aruba	Dutch COVID-19 response team	National Institute for Public Health and the Environment (RIVM)	Adam Meijer et al
EPI_ISL_3918829	Aruba/AW-RIVM-54119/2021	2021-08-08	South America	Aruba	Dutch COVID-19 response team	National Institute for Public Health and the Environment (RIVM)	Adam Meijer et al
EPI_ISL_3918830	Aruba/AW-RIVM-54120/2021	2021-08-14	South America	Aruba	Dutch COVID-19 response team	National Institute for Public Health and the Environment (RIVM)	Adam Meijer et al
EPI_ISL_3918831	Aruba/AW-RIVM-54121/2021	2021-08-12	South America	Aruba	Dutch COVID-19 response team	National Institute for Public Health and the Environment (RIVM)	Adam Meijer et al
EPI_ISL_3918838	Aruba/AW-RIVM-54130/2021	2021-08-07	South America	Aruba	Dutch COVID-19 response team	National Institute for Public Health and the Environment (RIVM)	Adam Meijer et al
EPI_ISL_3918839	Aruba/AW-RIVM-54131/2021	2021-08-04	South America	Aruba	Dutch COVID-19 response team	National Institute for Public Health and the Environment (RIVM)	Adam Meijer et al
EPI_ISL_3918840	Aruba/AW-RIVM-54132/2021	2021-08-12	South America	Aruba	Dutch COVID-19 response team	National Institute for Public Health and the Environment (RIVM)	Adam Meijer et al
EPI_ISL_3918846	Aruba/AW-RIVM-54139/2021	2021-08-13	South America	Aruba	Dutch COVID-19 response team	National Institute for Public Health and the Environment (RIVM)	Adam Meijer et al
EPI_ISL_3918847	Aruba/AW-RIVM-54140/2021	2021-08-12	South America	Aruba	Dutch COVID-19 response team	National Institute for Public Health and the Environment (RIVM)	Adam Meijer et al
EPI_ISL_3918848	Aruba/AW-RIVM-54141/2021	2021-08-12	South America	Aruba	Dutch COVID-19 response team	National Institute for Public Health and the Environment (RIVM)	Adam Meijer et al
EPI_ISL_3918855	Aruba/AW-RIVM-54151/2021	2021-08-13	South America	Aruba	Dutch COVID-19 response team	National Institute for Public Health and the Environment (RIVM)	Adam Meijer et al
EPI_ISL_3918856	Aruba/AW-RIVM-54152/2021	2021-08-12	South America	Aruba	Dutch COVID-19 response team	National Institute for Public Health and the Environment (RIVM)	Adam Meijer et al
EPI_ISL_3918857	Aruba/AW-RIVM-54153/2021	2021-08-12	South America	Aruba	Dutch COVID-19 response team	National Institute for Public Health and the Environment (RIVM)	Adam Meijer et al
EPI_ISL_3918865	Aruba/AW-RIVM-54163/2021	2021-08-13	South America	Aruba	Dutch COVID-19 response team	National Institute for Public Health and the Environment (RIVM)	Adam Meijer et al
EPI_ISL_3918866	Aruba/AW-RIVM-54164/2021	2021-08-12	South America	Aruba	Dutch COVID-19 response team	National Institute for Public Health and the Environment (RIVM)	Adam Meijer et al
EPI_ISL_3919468	Aruba/AW-RIVM-54891/2021	2021-08-18	South America	Aruba	Dutch COVID-19 response team	National Institute for Public Health and the Environment (RIVM)	Adam Meijer et al
EPI_ISL_3919469	Aruba/AW-RIVM-54892/2021	2021-08-18	South America	Aruba	Dutch COVID-19 response team	National Institute for Public Health and the Environment (RIVM)	Adam Meijer et al
EPI_ISL_3919470	Aruba/AW-RIVM-54893/2021	2021-08-18	South America	Aruba	Dutch COVID-19 response team	National Institute for Public Health and the Environment (RIVM)	Adam Meijer et al
EPI_ISL_3919471	Aruba/AW-RIVM-54894/2021	2021-08-16	South America	Aruba	Dutch COVID-19 response team	National Institute for Public Health and the Environment (RIVM)	Adam Meijer et al
EPI_ISL_3919472	Aruba/AW-RIVM-54895/2021	2021-08-17	South America	Aruba	Dutch COVID-19 response team	National Institute for Public Health and the Environment (RIVM)	Adam Meijer et al
EPI_ISL_3919473	Aruba/AW-RIVM-54896/2021	2021-08-12	South America	Aruba	Dutch COVID-19 response team	National Institute for Public Health and the Environment (RIVM)	Adam Meijer et al
EPI_ISL_3919477	Aruba/AW-RIVM-54899/2021	2021-08-18	South America	Aruba	Dutch COVID-19 response team	National Institute for Public Health and the Environment (RIVM)	Adam Meijer et al
EPI_ISL_3919478	Aruba/AW-RIVM-54900/2021	2021-08-18	South America	Aruba	Dutch COVID-19 response team	National Institute for Public Health and the Environment (RIVM)	Adam Meijer et al
EPI_ISL_3919479	Aruba/AW-RIVM-54901/2021	2021-08-18	South America	Aruba	Dutch COVID-19 response team	National Institute for Public Health and the Environment (RIVM)	Adam Meijer et al
EPI_ISL_3919480	Aruba/AW-RIVM-54902/2021	2021-08-18	South America	Aruba	Dutch COVID-19 response team	National Institute for Public Health and the Environment (RIVM)	Adam Meijer et al
EPI_ISL_3919482	Aruba/AW-RIVM-54904/2021	2021-08-17	South America	Aruba	Dutch COVID-19 response team	National Institute for Public Health and the Environment (RIVM)	Adam Meijer et al
EPI_ISL_3917441	Aruba/AW-RIVM-54905/2021	2021-08-12	South America	Aruba	Dutch COVID-19 response team	National Institute for Public Health and the Environment (RIVM)	Adam Meijer et al
EPI_ISL_3919485	Aruba/AW-RIVM-54908/2021	2021-08-18	South America	Aruba	Dutch COVID-19 response team	National Institute for Public Health and the Environment (RIVM)	Adam Meijer et al
EPI_ISL_3919486	Aruba/AW-RIVM-54909/2021	2021-08-18	South America	Aruba	Dutch COVID-19 response team	National Institute for Public Health and the Environment (RIVM)	Adam Meijer et al
EPI_ISL_3919487	Aruba/AW-RIVM-54910/2021	2021-08-18	South America	Aruba	Dutch COVID-19 response team	National Institute for Public Health and the Environment (RIVM)	Adam Meijer et al
EPI_ISL_3917539	Aruba/AW-RIVM-54911/2021	2021-08-18	South America	Aruba	Dutch COVID-19 response team	National Institute for Public Health and the Environment (RIVM)	Adam Meijer et al
EPI_ISL_3919488	Aruba/AW-RIVM-54912/2021	2021-08-16	South America	Aruba	Dutch COVID-19 response team	National Institute for Public Health and the Environment (RIVM)	Adam Meijer et al
EPI_ISL_3919489	Aruba/AW-RIVM-54913/2021	2021-08-17	South America	Aruba	Dutch COVID-19 response team	National Institute for Public Health and the Environment (RIVM)	Adam Meijer et al
EPI_ISL_3919490	Aruba/AW-RIVM-54914/2021	2021-08-12	South America	Aruba	Dutch COVID-19 response team	National Institute for Public Health and the Environment (RIVM)	Adam Meijer et al
EPI_ISL_3919494	Aruba/AW-RIVM-54919/2021	2021-08-18	South America	Aruba	Dutch COVID-19 response team	National Institute for Public Health and the Environment (RIVM)	Adam Meijer et al
EPI_ISL_3919496	Aruba/AW-RIVM-54921/2021	2021-08-18	South America	Aruba	Dutch COVID-19 response team	National Institute for Public Health and the Environment (RIVM)	Adam Meijer et al
EPI_ISL_3919497	Aruba/AW-RIVM-54922/2021	2021-08-18	South America	Aruba	Dutch COVID-19 response team	National Institute for Public Health and the Environment (RIVM)	Adam Meijer et al
EPI_ISL_3919498	Aruba/AW-RIVM-54923/2021	2021-08-16	South America	Aruba	Dutch COVID-19 response team	National Institute for Public Health and the Environment (RIVM)	Adam Meijer et al
EPI_ISL_3919499	Aruba/AW-RIVM-54924/2021	2021-08-12	South America	Aruba	Dutch COVID-19 response team	National Institute for Public Health and the Environment (RIVM)	Adam Meijer et al
EPI_ISL_3919500	Aruba/AW-RIVM-54925/2021	2021-08-12	South America	Aruba	Dutch COVID-19 response team	National Institute for Public Health and the Environment (RIVM)	Adam Meijer et al
EPI_ISL_3919504	Aruba/AW-RIVM-54931/2021	2021-08-18	South America	Aruba	Dutch COVID-19 response team	National Institute for Public Health and the Environment (RIVM)	Adam Meijer et al
EPI_ISL_3919505	Aruba/AW-RIVM-54932/2021	2021-08-18	South America	Aruba	Dutch COVID-19 response team	National Institute for Public Health and the Environment (RIVM)	Adam Meijer et al
EPI_ISL_3919506	Aruba/AW-RIVM-54933/2021	2021-08-09	South America	Aruba	Dutch COVID-19 response team	National Institute for Public Health and the Environment (RIVM)	Adam Meijer et al
EPI_ISL_3919507	Aruba/AW-RIVM-54934/2021	2021-08-16	South America	Aruba	Dutch COVID-19 response team	National Institute for Public Health and the Environment (RIVM)	Adam Meijer et al
EPI_ISL_3919508	Aruba/AW-RIVM-54936/2021	2021-08-12	South America	Aruba	Dutch COVID-19 response team	National Institute for Public Health and the Environment (RIVM)	Adam Meijer et al
EPI_ISL_3919513	Aruba/AW-RIVM-54942/2021	2021-08-18	South America	Aruba	Dutch COVID-19 response team	National Institute for Public Health and the Environment (RIVM)	Adam Meijer et al
EPI_ISL_3919514	Aruba/AW-RIVM-54943/2021	2021-08-18	South America	Aruba	Dutch COVID-19 response team	National Institute for Public Health and the Environment (RIVM)	Adam Meijer et al
EPI_ISL_3919515	Aruba/AW-RIVM-54944/2021	2021-08-18	South America	Aruba	Dutch COVID-19 response team	National Institute for Public Health and the Environment (RIVM)	Adam Meijer et al
EPI_ISL_3919518	Aruba/AW-RIVM-54947/2021	2021-08-12	South America	Aruba	Dutch COVID-19 response team	National Institute for Public Health and the Environment (RIVM)	Adam Meijer et al
EPI_ISL_3919519	Aruba/AW-RIVM-54948/2021	2021-08-18	South America	Aruba	Dutch COVID-19 response team	National Institute for Public Health and the Environment (RIVM)	Adam Meijer et al
EPI_ISL_3919524	Aruba/AW-RIVM-54953/2021	2021-08-18	South America	Aruba	Dutch COVID-19 response team	National Institute for Public Health and the Environment (RIVM)	Adam Meijer et al
EPI_ISL_3917834	Aruba/AW-RIVM-54954/2021	2021-08-18	South America	Aruba	Dutch COVID-19 response team	National Institute for Public Health and the Environment (RIVM)	Adam Meijer et al
EPI_ISL_3919525	Aruba/AW-RIVM-54955/2021	2021-08-18	South America	Aruba	Dutch COVID-19 response team	National Institute for Public Health and the Environment (RIVM)	Adam Meijer et al
EPI_ISL_3919526	Aruba/AW-RIVM-54956/2021	2021-08-16	South America	Aruba	Dutch COVID-19 response team	National Institute for Public Health and the Environment (RIVM)	Adam Meijer et al
EPI_ISL_3919527	Aruba/AW-RIVM-54957/2021	2021-08-17	South America	Aruba	Dutch COVID-19 response team	National Institute for Public Health and the Environment (RIVM)	Adam Meijer et al
EPI_ISL_3919528	Aruba/AW-RIVM-54958/2021	2021-08-12	South America	Aruba	Dutch COVID-19 response team	National Institute for Public Health and the Environment (RIVM)	Adam Meijer et al
EPI_ISL_3919529	Aruba/AW-RIVM-54959/2021	2021-08-18	South America	Aruba	Dutch COVID-19 response team	National Institute for Public Health and the Environment (RIVM)	Adam Meijer et al
EPI_ISL_3919534	Aruba/AW-RIVM-54965/2021	2021-08-18	South America	Aruba	Dutch COVID-19 response team	National Institute for Public Health and the Environment (RIVM)	Adam Meijer et al
EPI_ISL_3919535	Aruba/AW-RIVM-54966/2021	2021-08-18	South America	Aruba	Dutch COVID-19 response team	National Institute for Public Health and the Environment (RIVM)	Adam Meijer et al
EPI_ISL_3919536	Aruba/AW-RIVM-54967/2021	2021-08-16	South America	Aruba	Dutch COVID-19 response team	National Institute for Public Health and the Environment (RIVM)	Adam Meijer et al
EPI_ISL_3919537	Aruba/AW-RIVM-54968/2021	2021-08-17	South America	Aruba	Dutch COVID-19 response team	National Institute for Public Health and the Environment (RIVM)	Adam Meijer et al
EPI_ISL_4076967	Aruba/AW-RIVM-55179/2021	2021-08-18	South America	Aruba	Dutch COVID-19 response team	National Institute for Public Health and the Environment (RIVM)	Adam Meijer et al
EPI_ISL_4077035	Aruba/AW-RIVM-55180/2021	2021-08-17	South America	Aruba	Dutch COVID-19 response team	National Institute for Public Health and the Environment (RIVM)	Adam Meijer et al
EPI_ISL_4077232	Aruba/AW-RIVM-55181/2021	2021-08-08	South America	Aruba	Dutch COVID-19 response team	National Institute for Public Health and the Environment (RIVM)	Adam Meijer et al
EPI_ISL_4077236	Aruba/AW-RIVM-55182/2021	2021-08-06	South America	Aruba	Dutch COVID-19 response team	National Institute for Public Health and the Environment (RIVM)	Adam Meijer et al
EPI_ISL_4077233	Aruba/AW-RIVM-55183/2021	2021-08-08	South America	Aruba	Dutch COVID-19 response team	National Institute for Public Health and the Environment (RIVM)	Adam Meijer et al
EPI_ISL_4077216	Aruba/AW-RIVM-55184/2021	2021-08-14	South America	Aruba	Dutch COVID-19 response team	National Institute for Public Health and the Environment (RIVM)	Adam Meijer et al
EPI_ISL_4077036	Aruba/AW-RIVM-55185/2021	2021-08-17	South America	Aruba	Dutch COVID-19 response team	National Institute for Public Health and the Environment (RIVM)	Adam Meijer et al
EPI_ISL_4077037	Aruba/AW-RIVM-55186/2021	2021-08-17	South America	Aruba	Dutch COVID-19 response team	National Institute for Public Health and the Environment (RIVM)	Adam Meijer et al
EPI_ISL_4077038	Aruba/AW-RIVM-55187/2021	2021-08-17	South America	Aruba	Dutch COVID-19 response team	National Institute for Public Health and the Environment (RIVM)	Adam Meijer et al
EPI_ISL_4077186	Aruba/AW-RIVM-55188/2021	2021-08-15	South America	Aruba	Dutch COVID-19 response team	National Institute for Public Health and the Environment (RIVM)	Adam Meijer et al
EPI_ISL_4076968	Aruba/AW-RIVM-55191/2021	2021-08-18	South America	Aruba	Dutch COVID-19 response team	National Institute for Public Health and the Environment (RIVM)	Adam Meijer et al
EPI_ISL_4077039	Aruba/AW-RIVM-55192/2021	2021-08-17	South America	Aruba	Dutch COVID-19 response team	National Institute for Public Health and the Environment (RIVM)	Adam Meijer et al
EPI_ISL_4077239	Aruba/AW-RIVM-55193/2021	2021-08-05	South America	Aruba	Dutch COVID-19 response team	National Institute for Public Health and the Environment (RIVM)	Adam Meijer et al
EPI_ISL_4077240	Aruba/AW-RIVM-55194/2021	2021-08-05	South America	Aruba	Dutch COVID-19 response team	National Institute for Public Health and the Environment (RIVM)	Adam Meijer et al
EPI_ISL_4077237	Aruba/AW-RIVM-55195/2021	2021-08-06	South America	Aruba	Dutch COVID-19 response team	National Institute for Public Health and the Environment (RIVM)	Adam Meijer et al
EPI_ISL_4077217	Aruba/AW-RIVM-55196/2021	2021-08-14	South America	Aruba	Dutch COVID-19 response team	National Institute for Public Health and the Environment (RIVM)	Adam Meijer et al
EPI_ISL_4077040	Aruba/AW-RIVM-55197/2021	2021-08-17	South America	Aruba	Dutch COVID-19 response team	National Institute for Public Health and the Environment (RIVM)	Adam Meijer et al
EPI_ISL_4077041	Aruba/AW-RIVM-55198/2021	2021-08-17	South America	Aruba	Dutch COVID-19 response team	National Institute for Public Health and the Environment (RIVM)	Adam Meijer et al
EPI_ISL_4077042	Aruba/AW-RIVM-55199/2021	2021-08-17	South America	Aruba	Dutch COVID-19 response team	National Institute for Public Health and the Environment (RIVM)	Adam Meijer et al
EPI_ISL_4077187	Aruba/AW-RIVM-55200/2021	2021-08-15	South America	Aruba	Dutch COVID-19 response team	National Institute for Public Health and the Environment (RIVM)	Adam Meijer et al
EPI_ISL_4076969	Aruba/AW-RIVM-55202/2021	2021-08-18	South America	Aruba	Dutch COVID-19 response team	National Institute for Public Health and the Environment (RIVM)	Adam Meijer et al
EPI_ISL_4077043	Aruba/AW-RIVM-55203/2021	2021-08-17	South America	Aruba	Dutch COVID-19 response team	National Institute for Public Health and the Environment (RIVM)	Adam Meijer et al
EPI_ISL_4077241	Aruba/AW-RIVM-55204/2021	2021-08-05	South America	Aruba	Dutch COVID-19 response team	National Institute for Public Health and the Environment (RIVM)	Adam Meijer et al
EPI_ISL_4077044	Aruba/AW-RIVM-55206/2021	2021-08-17	South America	Aruba	Dutch COVID-19 response team	National Institute for Public Health and the Environment (RIVM)	Adam Meijer et al
EPI_ISL_4077045	Aruba/AW-RIVM-55207/2021	2021-08-17	South America	Aruba	Dutch COVID-19 response team	National Institute for Public Health and the Environment (RIVM)	Adam Meijer et al
EPI_ISL_4077046	Aruba/AW-RIVM-55208/2021	2021-08-17	South America	Aruba	Dutch COVID-19 response team	National Institute for Public Health and the Environment (RIVM)	Adam Meijer et al
EPI_ISL_4077047	Aruba/AW-RIVM-55209/2021	2021-08-17	South America	Aruba	Dutch COVID-19 response team	National Institute for Public Health and the Environment (RIVM)	Adam Meijer et al
EPI_ISL_4077161	Aruba/AW-RIVM-55213/2021	2021-08-16	South America	Aruba	Dutch COVID-19 response team	National Institute for Public Health and the Environment (RIVM)	Adam Meijer et al
EPI_ISL_4077048	Aruba/AW-RIVM-55214/2021	2021-08-17	South America	Aruba	Dutch COVID-19 response team	National Institute for Public Health and the Environment (RIVM)	Adam Meijer et al
EPI_ISL_4077234	Aruba/AW-RIVM-55215/2021	2021-08-08	South America	Aruba	Dutch COVID-19 response team	National Institute for Public Health and the Environment (RIVM)	Adam Meijer et al
EPI_ISL_4077049	Aruba/AW-RIVM-55216/2021	2021-08-17	South America	Aruba	Dutch COVID-19 response team	National Institute for Public Health and the Environment (RIVM)	Adam Meijer et al
EPI_ISL_4077050	Aruba/AW-RIVM-55217/2021	2021-08-17	South America	Aruba	Dutch COVID-19 response team	National Institute for Public Health and the Environment (RIVM)	Adam Meijer et al
EPI_ISL_4077051	Aruba/AW-RIVM-55218/2021	2021-08-17	South America	Aruba	Dutch COVID-19 response team	National Institute for Public Health and the Environment (RIVM)	Adam Meijer et al
EPI_ISL_4077189	Aruba/AW-RIVM-55219/2021	2021-08-15	South America	Aruba	Dutch COVID-19 response team	National Institute for Public Health and the Environment (RIVM)	Adam Meijer et al
EPI_ISL_4077162	Aruba/AW-RIVM-55222/2021	2021-08-16	South America	Aruba	Dutch COVID-19 response team	National Institute for Public Health and the Environment (RIVM)	Adam Meijer et al
EPI_ISL_4077052	Aruba/AW-RIVM-55223/2021	2021-08-17	South America	Aruba	Dutch COVID-19 response team	National Institute for Public Health and the Environment (RIVM)	Adam Meijer et al
EPI_ISL_4077229	Aruba/AW-RIVM-55224/2021	2021-08-11	South America	Aruba	Dutch COVID-19 response team	National Institute for Public Health and the Environment (RIVM)	Adam Meijer et al
EPI_ISL_4077243	Aruba/AW-RIVM-55225/2021	2021-08-03	South America	Aruba	Dutch COVID-19 response team	National Institute for Public Health and the Environment (RIVM)	Adam Meijer et al
EPI_ISL_4077221	Aruba/AW-RIVM-55226/2021	2021-08-13	South America	Aruba	Dutch COVID-19 response team	National Institute for Public Health and the Environment (RIVM)	Adam Meijer et al
EPI_ISL_4077053	Aruba/AW-RIVM-55227/2021	2021-08-17	South America	Aruba	Dutch COVID-19 response team	National Institute for Public Health and the Environment (RIVM)	Adam Meijer et al
EPI_ISL_4077054	Aruba/AW-RIVM-55228/2021	2021-08-17	South America	Aruba	Dutch COVID-19 response team	National Institute for Public Health and the Environment (RIVM)	Adam Meijer et al
EPI_ISL_4077055	Aruba/AW-RIVM-55229/2021	2021-08-17	South America	Aruba	Dutch COVID-19 response team	National Institute for Public Health and the Environment (RIVM)	Adam Meijer et al
EPI_ISL_4077056	Aruba/AW-RIVM-55230/2021	2021-08-17	South America	Aruba	Dutch COVID-19 response team	National Institute for Public Health and the Environment (RIVM)	Adam Meijer et al
EPI_ISL_4077163	Aruba/AW-RIVM-55232/2021	2021-08-16	South America	Aruba	Dutch COVID-19 response team	National Institute for Public Health and the Environment (RIVM)	Adam Meijer et al
EPI_ISL_4077057	Aruba/AW-RIVM-55233/2021	2021-08-17	South America	Aruba	Dutch COVID-19 response team	National Institute for Public Health and the Environment (RIVM)	Adam Meijer et al
EPI_ISL_4077242	Aruba/AW-RIVM-55234/2021	2021-08-05	South America	Aruba	Dutch COVID-19 response team	National Institute for Public Health and the Environment (RIVM)	Adam Meijer et al
EPI_ISL_4077230	Aruba/AW-RIVM-55235/2021	2021-08-09	South America	Aruba	Dutch COVID-19 response team	National Institute for Public Health and the Environment (RIVM)	Adam Meijer et al
EPI_ISL_4077222	Aruba/AW-RIVM-55236/2021	2021-08-13	South America	Aruba	Dutch COVID-19 response team	National Institute for Public Health and the Environment (RIVM)	Adam Meijer et al
EPI_ISL_4077058	Aruba/AW-RIVM-55237/2021	2021-08-17	South America	Aruba	Dutch COVID-19 response team	National Institute for Public Health and the Environment (RIVM)	Adam Meijer et al
EPI_ISL_4077060	Aruba/AW-RIVM-55239/2021	2021-08-17	South America	Aruba	Dutch COVID-19 response team	National Institute for Public Health and the Environment (RIVM)	Adam Meijer et al
EPI_ISL_4077190	Aruba/AW-RIVM-55240/2021	2021-08-15	South America	Aruba	Dutch COVID-19 response team	National Institute for Public Health and the Environment (RIVM)	Adam Meijer et al
EPI_ISL_4077164	Aruba/AW-RIVM-55243/2021	2021-08-16	South America	Aruba	Dutch COVID-19 response team	National Institute for Public Health and the Environment (RIVM)	Adam Meijer et al
EPI_ISL_4077061	Aruba/AW-RIVM-55244/2021	2021-08-17	South America	Aruba	Dutch COVID-19 response team	National Institute for Public Health and the Environment (RIVM)	Adam Meijer et al
EPI_ISL_4077231	Aruba/AW-RIVM-55245/2021	2021-08-09	South America	Aruba	Dutch COVID-19 response team	National Institute for Public Health and the Environment (RIVM)	Adam Meijer et al
EPI_ISL_4077224	Aruba/AW-RIVM-55246/2021	2021-08-12	South America	Aruba	Dutch COVID-19 response team	National Institute for Public Health and the Environment (RIVM)	Adam Meijer et al
EPI_ISL_4077223	Aruba/AW-RIVM-55247/2021	2021-08-13	South America	Aruba	Dutch COVID-19 response team	National Institute for Public Health and the Environment (RIVM)	Adam Meijer et al
EPI_ISL_4077062	Aruba/AW-RIVM-55248/2021	2021-08-17	South America	Aruba	Dutch COVID-19 response team	National Institute for Public Health and the Environment (RIVM)	Adam Meijer et al
EPI_ISL_4077063	Aruba/AW-RIVM-55249/2021	2021-08-17	South America	Aruba	Dutch COVID-19 response team	National Institute for Public Health and the Environment (RIVM)	Adam Meijer et al
EPI_ISL_4077191	Aruba/AW-RIVM-55250/2021	2021-08-15	South America	Aruba	Dutch COVID-19 response team	National Institute for Public Health and the Environment (RIVM)	Adam Meijer et al
EPI_ISL_4077225	Aruba/AW-RIVM-55254/2021	2021-08-12	South America	Aruba	Dutch COVID-19 response team	National Institute for Public Health and the Environment (RIVM)	Adam Meijer et al
EPI_ISL_4077235	Aruba/AW-RIVM-55255/2021	2021-08-08	South America	Aruba	Dutch COVID-19 response team	National Institute for Public Health and the Environment (RIVM)	Adam Meijer et al
EPI_ISL_4077226	Aruba/AW-RIVM-55256/2021	2021-08-12	South America	Aruba	Dutch COVID-19 response team	National Institute for Public Health and the Environment (RIVM)	Adam Meijer et al
EPI_ISL_4077218	Aruba/AW-RIVM-55257/2021	2021-08-14	South America	Aruba	Dutch COVID-19 response team	National Institute for Public Health and the Environment (RIVM)	Adam Meijer et al
EPI_ISL_4077064	Aruba/AW-RIVM-55258/2021	2021-08-17	South America	Aruba	Dutch COVID-19 response team	National Institute for Public Health and the Environment (RIVM)	Adam Meijer et al
EPI_ISL_4077065	Aruba/AW-RIVM-55259/2021	2021-08-17	South America	Aruba	Dutch COVID-19 response team	National Institute for Public Health and the Environment (RIVM)	Adam Meijer et al
EPI_ISL_4077192	Aruba/AW-RIVM-55260/2021	2021-08-15	South America	Aruba	Dutch COVID-19 response team	National Institute for Public Health and the Environment (RIVM)	Adam Meijer et al
EPI_ISL_4076184	Aruba/AW-RIVM-55608/2021	2021-08-23	South America	Aruba	Dutch COVID-19 response team	National Institute for Public Health and the Environment (RIVM)	Adam Meijer et al
EPI_ISL_4076185	Aruba/AW-RIVM-55609/2021	2021-08-23	South America	Aruba	Dutch COVID-19 response team	National Institute for Public Health and the Environment (RIVM)	Adam Meijer et al
EPI_ISL_4076186	Aruba/AW-RIVM-55610/2021	2021-08-23	South America	Aruba	Dutch COVID-19 response team	National Institute for Public Health and the Environment (RIVM)	Adam Meijer et al
EPI_ISL_4076187	Aruba/AW-RIVM-55611/2021	2021-08-23	South America	Aruba	Dutch COVID-19 response team	National Institute for Public Health and the Environment (RIVM)	Adam Meijer et al
EPI_ISL_4076720	Aruba/AW-RIVM-55612/2021	2021-08-21	South America	Aruba	Dutch COVID-19 response team	National Institute for Public Health and the Environment (RIVM)	Adam Meijer et al
EPI_ISL_4076721	Aruba/AW-RIVM-55613/2021	2021-08-21	South America	Aruba	Dutch COVID-19 response team	National Institute for Public Health and the Environment (RIVM)	Adam Meijer et al
EPI_ISL_4076722	Aruba/AW-RIVM-55614/2021	2021-08-21	South America	Aruba	Dutch COVID-19 response team	National Institute for Public Health and the Environment (RIVM)	Adam Meijer et al
EPI_ISL_4076890	Aruba/AW-RIVM-55615/2021	2021-08-19	South America	Aruba	Dutch COVID-19 response team	National Institute for Public Health and the Environment (RIVM)	Adam Meijer et al
EPI_ISL_4076379	Aruba/AW-RIVM-55616/2021	2021-08-22	South America	Aruba	Dutch COVID-19 response team	National Institute for Public Health and the Environment (RIVM)	Adam Meijer et al
EPI_ISL_4076804	Aruba/AW-RIVM-55617/2021	2021-08-20	South America	Aruba	Dutch COVID-19 response team	National Institute for Public Health and the Environment (RIVM)	Adam Meijer et al
EPI_ISL_4076188	Aruba/AW-RIVM-55618/2021	2021-08-23	South America	Aruba	Dutch COVID-19 response team	National Institute for Public Health and the Environment (RIVM)	Adam Meijer et al
EPI_ISL_4076189	Aruba/AW-RIVM-55619/2021	2021-08-23	South America	Aruba	Dutch COVID-19 response team	National Institute for Public Health and the Environment (RIVM)	Adam Meijer et al
EPI_ISL_4076190	Aruba/AW-RIVM-55620/2021	2021-08-23	South America	Aruba	Dutch COVID-19 response team	National Institute for Public Health and the Environment (RIVM)	Adam Meijer et al
EPI_ISL_4076191	Aruba/AW-RIVM-55621/2021	2021-08-23	South America	Aruba	Dutch COVID-19 response team	National Institute for Public Health and the Environment (RIVM)	Adam Meijer et al
EPI_ISL_4076723	Aruba/AW-RIVM-55622/2021	2021-08-21	South America	Aruba	Dutch COVID-19 response team	National Institute for Public Health and the Environment (RIVM)	Adam Meijer et al
EPI_ISL_4076724	Aruba/AW-RIVM-55623/2021	2021-08-21	South America	Aruba	Dutch COVID-19 response team	National Institute for Public Health and the Environment (RIVM)	Adam Meijer et al
EPI_ISL_4076725	Aruba/AW-RIVM-55624/2021	2021-08-21	South America	Aruba	Dutch COVID-19 response team	National Institute for Public Health and the Environment (RIVM)	Adam Meijer et al
EPI_ISL_4076891	Aruba/AW-RIVM-55625/2021	2021-08-19	South America	Aruba	Dutch COVID-19 response team	National Institute for Public Health and the Environment (RIVM)	Adam Meijer et al
EPI_ISL_4076380	Aruba/AW-RIVM-55626/2021	2021-08-22	South America	Aruba	Dutch COVID-19 response team	National Institute for Public Health and the Environment (RIVM)	Adam Meijer et al
EPI_ISL_4076381	Aruba/AW-RIVM-55627/2021	2021-08-22	South America	Aruba	Dutch COVID-19 response team	National Institute for Public Health and the Environment (RIVM)	Adam Meijer et al
EPI_ISL_4076805	Aruba/AW-RIVM-55628/2021	2021-08-20	South America	Aruba	Dutch COVID-19 response team	National Institute for Public Health and the Environment (RIVM)	Adam Meijer et al
EPI_ISL_4076192	Aruba/AW-RIVM-55629/2021	2021-08-23	South America	Aruba	Dutch COVID-19 response team	National Institute for Public Health and the Environment (RIVM)	Adam Meijer et al
EPI_ISL_4076193	Aruba/AW-RIVM-55630/2021	2021-08-23	South America	Aruba	Dutch COVID-19 response team	National Institute for Public Health and the Environment (RIVM)	Adam Meijer et al
EPI_ISL_4076195	Aruba/AW-RIVM-55632/2021	2021-08-23	South America	Aruba	Dutch COVID-19 response team	National Institute for Public Health and the Environment (RIVM)	Adam Meijer et al
EPI_ISL_4076726	Aruba/AW-RIVM-55633/2021	2021-08-21	South America	Aruba	Dutch COVID-19 response team	National Institute for Public Health and the Environment (RIVM)	Adam Meijer et al
EPI_ISL_4076727	Aruba/AW-RIVM-55634/2021	2021-08-21	South America	Aruba	Dutch COVID-19 response team	National Institute for Public Health and the Environment (RIVM)	Adam Meijer et al
EPI_ISL_4076728	Aruba/AW-RIVM-55635/2021	2021-08-21	South America	Aruba	Dutch COVID-19 response team	National Institute for Public Health and the Environment (RIVM)	Adam Meijer et al
EPI_ISL_4076892	Aruba/AW-RIVM-55636/2021	2021-08-19	South America	Aruba	Dutch COVID-19 response team	National Institute for Public Health and the Environment (RIVM)	Adam Meijer et al
EPI_ISL_4076893	Aruba/AW-RIVM-55637/2021	2021-08-19	South America	Aruba	Dutch COVID-19 response team	National Institute for Public Health and the Environment (RIVM)	Adam Meijer et al
EPI_ISL_4076382	Aruba/AW-RIVM-55638/2021	2021-08-22	South America	Aruba	Dutch COVID-19 response team	National Institute for Public Health and the Environment (RIVM)	Adam Meijer et al
EPI_ISL_4076383	Aruba/AW-RIVM-55639/2021	2021-08-22	South America	Aruba	Dutch COVID-19 response team	National Institute for Public Health and the Environment (RIVM)	Adam Meijer et al
EPI_ISL_4076806	Aruba/AW-RIVM-55640/2021	2021-08-20	South America	Aruba	Dutch COVID-19 response team	National Institute for Public Health and the Environment (RIVM)	Adam Meijer et al
EPI_ISL_4076196	Aruba/AW-RIVM-55641/2021	2021-08-23	South America	Aruba	Dutch COVID-19 response team	National Institute for Public Health and the Environment (RIVM)	Adam Meijer et al
EPI_ISL_4076197	Aruba/AW-RIVM-55642/2021	2021-08-23	South America	Aruba	Dutch COVID-19 response team	National Institute for Public Health and the Environment (RIVM)	Adam Meijer et al
EPI_ISL_4076198	Aruba/AW-RIVM-55643/2021	2021-08-23	South America	Aruba	Dutch COVID-19 response team	National Institute for Public Health and the Environment (RIVM)	Adam Meijer et al
EPI_ISL_4076199	Aruba/AW-RIVM-55644/2021	2021-08-23	South America	Aruba	Dutch COVID-19 response team	National Institute for Public Health and the Environment (RIVM)	Adam Meijer et al
EPI_ISL_4076729	Aruba/AW-RIVM-55645/2021	2021-08-21	South America	Aruba	Dutch COVID-19 response team	National Institute for Public Health and the Environment (RIVM)	Adam Meijer et al
EPI_ISL_4076894	Aruba/AW-RIVM-55646/2021	2021-08-19	South America	Aruba	Dutch COVID-19 response team	National Institute for Public Health and the Environment (RIVM)	Adam Meijer et al
EPI_ISL_4076730	Aruba/AW-RIVM-55647/2021	2021-08-21	South America	Aruba	Dutch COVID-19 response team	National Institute for Public Health and the Environment (RIVM)	Adam Meijer et al
EPI_ISL_4076895	Aruba/AW-RIVM-55648/2021	2021-08-19	South America	Aruba	Dutch COVID-19 response team	National Institute for Public Health and the Environment (RIVM)	Adam Meijer et al
EPI_ISL_4076896	Aruba/AW-RIVM-55649/2021	2021-08-19	South America	Aruba	Dutch COVID-19 response team	National Institute for Public Health and the Environment (RIVM)	Adam Meijer et al
EPI_ISL_4076384	Aruba/AW-RIVM-55650/2021	2021-08-22	South America	Aruba	Dutch COVID-19 response team	National Institute for Public Health and the Environment (RIVM)	Adam Meijer et al
EPI_ISL_4076385	Aruba/AW-RIVM-55651/2021	2021-08-22	South America	Aruba	Dutch COVID-19 response team	National Institute for Public Health and the Environment (RIVM)	Adam Meijer et al
EPI_ISL_4076807	Aruba/AW-RIVM-55652/2021	2021-08-20	South America	Aruba	Dutch COVID-19 response team	National Institute for Public Health and the Environment (RIVM)	Adam Meijer et al
EPI_ISL_4076200	Aruba/AW-RIVM-55653/2021	2021-08-23	South America	Aruba	Dutch COVID-19 response team	National Institute for Public Health and the Environment (RIVM)	Adam Meijer et al
EPI_ISL_4076201	Aruba/AW-RIVM-55654/2021	2021-08-23	South America	Aruba	Dutch COVID-19 response team	National Institute for Public Health and the Environment (RIVM)	Adam Meijer et al
EPI_ISL_4076202	Aruba/AW-RIVM-55655/2021	2021-08-23	South America	Aruba	Dutch COVID-19 response team	National Institute for Public Health and the Environment (RIVM)	Adam Meijer et al
EPI_ISL_4076203	Aruba/AW-RIVM-55656/2021	2021-08-23	South America	Aruba	Dutch COVID-19 response team	National Institute for Public Health and the Environment (RIVM)	Adam Meijer et al
EPI_ISL_4076731	Aruba/AW-RIVM-55657/2021	2021-08-21	South America	Aruba	Dutch COVID-19 response team	National Institute for Public Health and the Environment (RIVM)	Adam Meijer et al
EPI_ISL_4076897	Aruba/AW-RIVM-55658/2021	2021-08-19	South America	Aruba	Dutch COVID-19 response team	National Institute for Public Health and the Environment (RIVM)	Adam Meijer et al
EPI_ISL_4076732	Aruba/AW-RIVM-55659/2021	2021-08-21	South America	Aruba	Dutch COVID-19 response team	National Institute for Public Health and the Environment (RIVM)	Adam Meijer et al
EPI_ISL_4076898	Aruba/AW-RIVM-55660/2021	2021-08-19	South America	Aruba	Dutch COVID-19 response team	National Institute for Public Health and the Environment (RIVM)	Adam Meijer et al
EPI_ISL_4076899	Aruba/AW-RIVM-55661/2021	2021-08-19	South America	Aruba	Dutch COVID-19 response team	National Institute for Public Health and the Environment (RIVM)	Adam Meijer et al
EPI_ISL_4076386	Aruba/AW-RIVM-55662/2021	2021-08-22	South America	Aruba	Dutch COVID-19 response team	National Institute for Public Health and the Environment (RIVM)	Adam Meijer et al
EPI_ISL_4076808	Aruba/AW-RIVM-55663/2021	2021-08-20	South America	Aruba	Dutch COVID-19 response team	National Institute for Public Health and the Environment (RIVM)	Adam Meijer et al
EPI_ISL_4076809	Aruba/AW-RIVM-55664/2021	2021-08-20	South America	Aruba	Dutch COVID-19 response team	National Institute for Public Health and the Environment (RIVM)	Adam Meijer et al
EPI_ISL_4076204	Aruba/AW-RIVM-55665/2021	2021-08-23	South America	Aruba	Dutch COVID-19 response team	National Institute for Public Health and the Environment (RIVM)	Adam Meijer et al
EPI_ISL_4076205	Aruba/AW-RIVM-55666/2021	2021-08-23	South America	Aruba	Dutch COVID-19 response team	National Institute for Public Health and the Environment (RIVM)	Adam Meijer et al
EPI_ISL_4076206	Aruba/AW-RIVM-55667/2021	2021-08-23	South America	Aruba	Dutch COVID-19 response team	National Institute for Public Health and the Environment (RIVM)	Adam Meijer et al
EPI_ISL_4076207	Aruba/AW-RIVM-55668/2021	2021-08-23	South America	Aruba	Dutch COVID-19 response team	National Institute for Public Health and the Environment (RIVM)	Adam Meijer et al
EPI_ISL_4076733	Aruba/AW-RIVM-55669/2021	2021-08-21	South America	Aruba	Dutch COVID-19 response team	National Institute for Public Health and the Environment (RIVM)	Adam Meijer et al
EPI_ISL_4076734	Aruba/AW-RIVM-55670/2021	2021-08-21	South America	Aruba	Dutch COVID-19 response team	National Institute for Public Health and the Environment (RIVM)	Adam Meijer et al
EPI_ISL_4076900	Aruba/AW-RIVM-55671/2021	2021-08-19	South America	Aruba	Dutch COVID-19 response team	National Institute for Public Health and the Environment (RIVM)	Adam Meijer et al
EPI_ISL_4076387	Aruba/AW-RIVM-55673/2021	2021-08-22	South America	Aruba	Dutch COVID-19 response team	National Institute for Public Health and the Environment (RIVM)	Adam Meijer et al
EPI_ISL_4076810	Aruba/AW-RIVM-55674/2021	2021-08-20	South America	Aruba	Dutch COVID-19 response team	National Institute for Public Health and the Environment (RIVM)	Adam Meijer et al
EPI_ISL_4076208	Aruba/AW-RIVM-55675/2021	2021-08-23	South America	Aruba	Dutch COVID-19 response team	National Institute for Public Health and the Environment (RIVM)	Adam Meijer et al
EPI_ISL_4076209	Aruba/AW-RIVM-55676/2021	2021-08-23	South America	Aruba	Dutch COVID-19 response team	National Institute for Public Health and the Environment (RIVM)	Adam Meijer et al
EPI_ISL_4076210	Aruba/AW-RIVM-55677/2021	2021-08-23	South America	Aruba	Dutch COVID-19 response team	National Institute for Public Health and the Environment (RIVM)	Adam Meijer et al
EPI_ISL_4076211	Aruba/AW-RIVM-55678/2021	2021-08-23	South America	Aruba	Dutch COVID-19 response team	National Institute for Public Health and the Environment (RIVM)	Adam Meijer et al
EPI_ISL_4076735	Aruba/AW-RIVM-55679/2021	2021-08-21	South America	Aruba	Dutch COVID-19 response team	National Institute for Public Health and the Environment (RIVM)	Adam Meijer et al
EPI_ISL_4076902	Aruba/AW-RIVM-55680/2021	2021-08-19	South America	Aruba	Dutch COVID-19 response team	National Institute for Public Health and the Environment (RIVM)	Adam Meijer et al
EPI_ISL_4076736	Aruba/AW-RIVM-55681/2021	2021-08-21	South America	Aruba	Dutch COVID-19 response team	National Institute for Public Health and the Environment (RIVM)	Adam Meijer et al
EPI_ISL_4076903	Aruba/AW-RIVM-55682/2021	2021-08-19	South America	Aruba	Dutch COVID-19 response team	National Institute for Public Health and the Environment (RIVM)	Adam Meijer et al
EPI_ISL_4076904	Aruba/AW-RIVM-55683/2021	2021-08-19	South America	Aruba	Dutch COVID-19 response team	National Institute for Public Health and the Environment (RIVM)	Adam Meijer et al
EPI_ISL_4076388	Aruba/AW-RIVM-55684/2021	2021-08-22	South America	Aruba	Dutch COVID-19 response team	National Institute for Public Health and the Environment (RIVM)	Adam Meijer et al
EPI_ISL_4076811	Aruba/AW-RIVM-55685/2021	2021-08-20	South America	Aruba	Dutch COVID-19 response team	National Institute for Public Health and the Environment (RIVM)	Adam Meijer et al
EPI_ISL_4076212	Aruba/AW-RIVM-55686/2021	2021-08-23	South America	Aruba	Dutch COVID-19 response team	National Institute for Public Health and the Environment (RIVM)	Adam Meijer et al
EPI_ISL_4076213	Aruba/AW-RIVM-55687/2021	2021-08-23	South America	Aruba	Dutch COVID-19 response team	National Institute for Public Health and the Environment (RIVM)	Adam Meijer et al
EPI_ISL_4076214	Aruba/AW-RIVM-55688/2021	2021-08-23	South America	Aruba	Dutch COVID-19 response team	National Institute for Public Health and the Environment (RIVM)	Adam Meijer et al
EPI_ISL_4076737	Aruba/AW-RIVM-55689/2021	2021-08-21	South America	Aruba	Dutch COVID-19 response team	National Institute for Public Health and the Environment (RIVM)	Adam Meijer et al
EPI_ISL_4076738	Aruba/AW-RIVM-55690/2021	2021-08-21	South America	Aruba	Dutch COVID-19 response team	National Institute for Public Health and the Environment (RIVM)	Adam Meijer et al
EPI_ISL_4076905	Aruba/AW-RIVM-55691/2021	2021-08-19	South America	Aruba	Dutch COVID-19 response team	National Institute for Public Health and the Environment (RIVM)	Adam Meijer et al
EPI_ISL_4076739	Aruba/AW-RIVM-55692/2021	2021-08-21	South America	Aruba	Dutch COVID-19 response team	National Institute for Public Health and the Environment (RIVM)	Adam Meijer et al
EPI_ISL_4076906	Aruba/AW-RIVM-55693/2021	2021-08-19	South America	Aruba	Dutch COVID-19 response team	National Institute for Public Health and the Environment (RIVM)	Adam Meijer et al
EPI_ISL_4076389	Aruba/AW-RIVM-55694/2021	2021-08-22	South America	Aruba	Dutch COVID-19 response team	National Institute for Public Health and the Environment (RIVM)	Adam Meijer et al
EPI_ISL_4076812	Aruba/AW-RIVM-55695/2021	2021-08-20	South America	Aruba	Dutch COVID-19 response team	National Institute for Public Health and the Environment (RIVM)	Adam Meijer et al
EPI_ISL_4076813	Aruba/AW-RIVM-55696/2021	2021-08-20	South America	Aruba	Dutch COVID-19 response team	National Institute for Public Health and the Environment (RIVM)	Adam Meijer et al
EPI_ISL_4077318	Aruba/AW-RIVM-55697/2021	2021-08-01	South America	Aruba	Dutch COVID-19 response team	National Institute for Public Health and the Environment (RIVM)	Adam Meijer et al
EPI_ISL_4077309	Aruba/AW-RIVM-55698/2021	2021-08-02	South America	Aruba	Dutch COVID-19 response team	National Institute for Public Health and the Environment (RIVM)	Adam Meijer et al
EPI_ISL_4077292	Aruba/AW-RIVM-55699/2021	2021-08-03	South America	Aruba	Dutch COVID-19 response team	National Institute for Public Health and the Environment (RIVM)	Adam Meijer et al
EPI_ISL_4077293	Aruba/AW-RIVM-55700/2021	2021-08-03	South America	Aruba	Dutch COVID-19 response team	National Institute for Public Health and the Environment (RIVM)	Adam Meijer et al
EPI_ISL_4077277	Aruba/AW-RIVM-55701/2021	2021-08-04	South America	Aruba	Dutch COVID-19 response team	National Institute for Public Health and the Environment (RIVM)	Adam Meijer et al
EPI_ISL_4077278	Aruba/AW-RIVM-55702/2021	2021-08-04	South America	Aruba	Dutch COVID-19 response team	National Institute for Public Health and the Environment (RIVM)	Adam Meijer et al
EPI_ISL_4077266	Aruba/AW-RIVM-55703/2021	2021-08-05	South America	Aruba	Dutch COVID-19 response team	National Institute for Public Health and the Environment (RIVM)	Adam Meijer et al
EPI_ISL_4077267	Aruba/AW-RIVM-55704/2021	2021-08-05	South America	Aruba	Dutch COVID-19 response team	National Institute for Public Health and the Environment (RIVM)	Adam Meijer et al
EPI_ISL_4076815	Aruba/AW-RIVM-55707/2021	2021-08-20	South America	Aruba	Dutch COVID-19 response team	National Institute for Public Health and the Environment (RIVM)	Adam Meijer et al
EPI_ISL_4077319	Aruba/AW-RIVM-55708/2021	2021-08-01	South America	Aruba	Dutch COVID-19 response team	National Institute for Public Health and the Environment (RIVM)	Adam Meijer et al
EPI_ISL_4077310	Aruba/AW-RIVM-55709/2021	2021-08-02	South America	Aruba	Dutch COVID-19 response team	National Institute for Public Health and the Environment (RIVM)	Adam Meijer et al
EPI_ISL_4077295	Aruba/AW-RIVM-55711/2021	2021-08-03	South America	Aruba	Dutch COVID-19 response team	National Institute for Public Health and the Environment (RIVM)	Adam Meijer et al
EPI_ISL_4077279	Aruba/AW-RIVM-55712/2021	2021-08-04	South America	Aruba	Dutch COVID-19 response team	National Institute for Public Health and the Environment (RIVM)	Adam Meijer et al
EPI_ISL_4077280	Aruba/AW-RIVM-55713/2021	2021-08-04	South America	Aruba	Dutch COVID-19 response team	National Institute for Public Health and the Environment (RIVM)	Adam Meijer et al
EPI_ISL_4077268	Aruba/AW-RIVM-55714/2021	2021-08-05	South America	Aruba	Dutch COVID-19 response team	National Institute for Public Health and the Environment (RIVM)	Adam Meijer et al
EPI_ISL_4077269	Aruba/AW-RIVM-55715/2021	2021-08-05	South America	Aruba	Dutch COVID-19 response team	National Institute for Public Health and the Environment (RIVM)	Adam Meijer et al
EPI_ISL_4076817	Aruba/AW-RIVM-55719/2021	2021-08-20	South America	Aruba	Dutch COVID-19 response team	National Institute for Public Health and the Environment (RIVM)	Adam Meijer et al
EPI_ISL_4077320	Aruba/AW-RIVM-55720/2021	2021-08-01	South America	Aruba	Dutch COVID-19 response team	National Institute for Public Health and the Environment (RIVM)	Adam Meijer et al
EPI_ISL_4077311	Aruba/AW-RIVM-55721/2021	2021-08-02	South America	Aruba	Dutch COVID-19 response team	National Institute for Public Health and the Environment (RIVM)	Adam Meijer et al
EPI_ISL_4077296	Aruba/AW-RIVM-55722/2021	2021-08-03	South America	Aruba	Dutch COVID-19 response team	National Institute for Public Health and the Environment (RIVM)	Adam Meijer et al
EPI_ISL_4077297	Aruba/AW-RIVM-55723/2021	2021-08-03	South America	Aruba	Dutch COVID-19 response team	National Institute for Public Health and the Environment (RIVM)	Adam Meijer et al
EPI_ISL_4077281	Aruba/AW-RIVM-55724/2021	2021-08-04	South America	Aruba	Dutch COVID-19 response team	National Institute for Public Health and the Environment (RIVM)	Adam Meijer et al
EPI_ISL_4077282	Aruba/AW-RIVM-55725/2021	2021-08-04	South America	Aruba	Dutch COVID-19 response team	National Institute for Public Health and the Environment (RIVM)	Adam Meijer et al
EPI_ISL_4077270	Aruba/AW-RIVM-55726/2021	2021-08-05	South America	Aruba	Dutch COVID-19 response team	National Institute for Public Health and the Environment (RIVM)	Adam Meijer et al
EPI_ISL_4077321	Aruba/AW-RIVM-55730/2021	2021-08-01	South America	Aruba	Dutch COVID-19 response team	National Institute for Public Health and the Environment (RIVM)	Adam Meijer et al
EPI_ISL_4077322	Aruba/AW-RIVM-55731/2021	2021-08-01	South America	Aruba	Dutch COVID-19 response team	National Institute for Public Health and the Environment (RIVM)	Adam Meijer et al
EPI_ISL_4077312	Aruba/AW-RIVM-55732/2021	2021-08-02	South America	Aruba	Dutch COVID-19 response team	National Institute for Public Health and the Environment (RIVM)	Adam Meijer et al
EPI_ISL_4077298	Aruba/AW-RIVM-55733/2021	2021-08-03	South America	Aruba	Dutch COVID-19 response team	National Institute for Public Health and the Environment (RIVM)	Adam Meijer et al
EPI_ISL_4077299	Aruba/AW-RIVM-55734/2021	2021-08-03	South America	Aruba	Dutch COVID-19 response team	National Institute for Public Health and the Environment (RIVM)	Adam Meijer et al
EPI_ISL_4077283	Aruba/AW-RIVM-55735/2021	2021-08-04	South America	Aruba	Dutch COVID-19 response team	National Institute for Public Health and the Environment (RIVM)	Adam Meijer et al
EPI_ISL_4077284	Aruba/AW-RIVM-55736/2021	2021-08-04	South America	Aruba	Dutch COVID-19 response team	National Institute for Public Health and the Environment (RIVM)	Adam Meijer et al
EPI_ISL_4077323	Aruba/AW-RIVM-55740/2021	2021-08-01	South America	Aruba	Dutch COVID-19 response team	National Institute for Public Health and the Environment (RIVM)	Adam Meijer et al
EPI_ISL_4077324	Aruba/AW-RIVM-55741/2021	2021-08-01	South America	Aruba	Dutch COVID-19 response team	National Institute for Public Health and the Environment (RIVM)	Adam Meijer et al
EPI_ISL_4077313	Aruba/AW-RIVM-55742/2021	2021-08-02	South America	Aruba	Dutch COVID-19 response team	National Institute for Public Health and the Environment (RIVM)	Adam Meijer et al
EPI_ISL_4077300	Aruba/AW-RIVM-55743/2021	2021-08-03	South America	Aruba	Dutch COVID-19 response team	National Institute for Public Health and the Environment (RIVM)	Adam Meijer et al
EPI_ISL_4077301	Aruba/AW-RIVM-55744/2021	2021-08-03	South America	Aruba	Dutch COVID-19 response team	National Institute for Public Health and the Environment (RIVM)	Adam Meijer et al
EPI_ISL_4077285	Aruba/AW-RIVM-55745/2021	2021-08-04	South America	Aruba	Dutch COVID-19 response team	National Institute for Public Health and the Environment (RIVM)	Adam Meijer et al
EPI_ISL_4077286	Aruba/AW-RIVM-55746/2021	2021-08-04	South America	Aruba	Dutch COVID-19 response team	National Institute for Public Health and the Environment (RIVM)	Adam Meijer et al
EPI_ISL_4077271	Aruba/AW-RIVM-55747/2021	2021-08-05	South America	Aruba	Dutch COVID-19 response team	National Institute for Public Health and the Environment (RIVM)	Adam Meijer et al
EPI_ISL_4077325	Aruba/AW-RIVM-55752/2021	2021-08-01	South America	Aruba	Dutch COVID-19 response team	National Institute for Public Health and the Environment (RIVM)	Adam Meijer et al
EPI_ISL_4077315	Aruba/AW-RIVM-55754/2021	2021-08-02	South America	Aruba	Dutch COVID-19 response team	National Institute for Public Health and the Environment (RIVM)	Adam Meijer et al
EPI_ISL_4077302	Aruba/AW-RIVM-55755/2021	2021-08-03	South America	Aruba	Dutch COVID-19 response team	National Institute for Public Health and the Environment (RIVM)	Adam Meijer et al
EPI_ISL_4077303	Aruba/AW-RIVM-55756/2021	2021-08-03	South America	Aruba	Dutch COVID-19 response team	National Institute for Public Health and the Environment (RIVM)	Adam Meijer et al
EPI_ISL_4077287	Aruba/AW-RIVM-55757/2021	2021-08-04	South America	Aruba	Dutch COVID-19 response team	National Institute for Public Health and the Environment (RIVM)	Adam Meijer et al
EPI_ISL_4077288	Aruba/AW-RIVM-55758/2021	2021-08-04	South America	Aruba	Dutch COVID-19 response team	National Institute for Public Health and the Environment (RIVM)	Adam Meijer et al
EPI_ISL_4077272	Aruba/AW-RIVM-55759/2021	2021-08-05	South America	Aruba	Dutch COVID-19 response team	National Institute for Public Health and the Environment (RIVM)	Adam Meijer et al
EPI_ISL_4077326	Aruba/AW-RIVM-55764/2021	2021-08-01	South America	Aruba	Dutch COVID-19 response team	National Institute for Public Health and the Environment (RIVM)	Adam Meijer et al
EPI_ISL_4077316	Aruba/AW-RIVM-55765/2021	2021-08-02	South America	Aruba	Dutch COVID-19 response team	National Institute for Public Health and the Environment (RIVM)	Adam Meijer et al
EPI_ISL_4077304	Aruba/AW-RIVM-55766/2021	2021-08-03	South America	Aruba	Dutch COVID-19 response team	National Institute for Public Health and the Environment (RIVM)	Adam Meijer et al
EPI_ISL_4077305	Aruba/AW-RIVM-55767/2021	2021-08-03	South America	Aruba	Dutch COVID-19 response team	National Institute for Public Health and the Environment (RIVM)	Adam Meijer et al
EPI_ISL_4077306	Aruba/AW-RIVM-55768/2021	2021-08-03	South America	Aruba	Dutch COVID-19 response team	National Institute for Public Health and the Environment (RIVM)	Adam Meijer et al
EPI_ISL_4077289	Aruba/AW-RIVM-55769/2021	2021-08-04	South America	Aruba	Dutch COVID-19 response team	National Institute for Public Health and the Environment (RIVM)	Adam Meijer et al
EPI_ISL_4077273	Aruba/AW-RIVM-55770/2021	2021-08-05	South America	Aruba	Dutch COVID-19 response team	National Institute for Public Health and the Environment (RIVM)	Adam Meijer et al
EPI_ISL_4077274	Aruba/AW-RIVM-55771/2021	2021-08-05	South America	Aruba	Dutch COVID-19 response team	National Institute for Public Health and the Environment (RIVM)	Adam Meijer et al
EPI_ISL_4077327	Aruba/AW-RIVM-55776/2021	2021-08-01	South America	Aruba	Dutch COVID-19 response team	National Institute for Public Health and the Environment (RIVM)	Adam Meijer et al
EPI_ISL_4077317	Aruba/AW-RIVM-55777/2021	2021-08-02	South America	Aruba	Dutch COVID-19 response team	National Institute for Public Health and the Environment (RIVM)	Adam Meijer et al
EPI_ISL_4077308	Aruba/AW-RIVM-55779/2021	2021-08-03	South America	Aruba	Dutch COVID-19 response team	National Institute for Public Health and the Environment (RIVM)	Adam Meijer et al
EPI_ISL_4077290	Aruba/AW-RIVM-55780/2021	2021-08-04	South America	Aruba	Dutch COVID-19 response team	National Institute for Public Health and the Environment (RIVM)	Adam Meijer et al
EPI_ISL_4077291	Aruba/AW-RIVM-55781/2021	2021-08-04	South America	Aruba	Dutch COVID-19 response team	National Institute for Public Health and the Environment (RIVM)	Adam Meijer et al
EPI_ISL_4077275	Aruba/AW-RIVM-55782/2021	2021-08-05	South America	Aruba	Dutch COVID-19 response team	National Institute for Public Health and the Environment (RIVM)	Adam Meijer et al
EPI_ISL_4077276	Aruba/AW-RIVM-55783/2021	2021-08-05	South America	Aruba	Dutch COVID-19 response team	National Institute for Public Health and the Environment (RIVM)	Adam Meijer et al
EPI_ISL_4077252	Aruba/AW-RIVM-55788/2021	2021-08-06	South America	Aruba	Dutch COVID-19 response team	National Institute for Public Health and the Environment (RIVM)	Adam Meijer et al
EPI_ISL_4077253	Aruba/AW-RIVM-55789/2021	2021-08-06	South America	Aruba	Dutch COVID-19 response team	National Institute for Public Health and the Environment (RIVM)	Adam Meijer et al
EPI_ISL_4077244	Aruba/AW-RIVM-55790/2021	2021-08-07	South America	Aruba	Dutch COVID-19 response team	National Institute for Public Health and the Environment (RIVM)	Adam Meijer et al
EPI_ISL_4077254	Aruba/AW-RIVM-55799/2021	2021-08-06	South America	Aruba	Dutch COVID-19 response team	National Institute for Public Health and the Environment (RIVM)	Adam Meijer et al
EPI_ISL_4077255	Aruba/AW-RIVM-55800/2021	2021-08-06	South America	Aruba	Dutch COVID-19 response team	National Institute for Public Health and the Environment (RIVM)	Adam Meijer et al
EPI_ISL_4077245	Aruba/AW-RIVM-55801/2021	2021-08-07	South America	Aruba	Dutch COVID-19 response team	National Institute for Public Health and the Environment (RIVM)	Adam Meijer et al
EPI_ISL_4077256	Aruba/AW-RIVM-55811/2021	2021-08-06	South America	Aruba	Dutch COVID-19 response team	National Institute for Public Health and the Environment (RIVM)	Adam Meijer et al
EPI_ISL_4077257	Aruba/AW-RIVM-55812/2021	2021-08-06	South America	Aruba	Dutch COVID-19 response team	National Institute for Public Health and the Environment (RIVM)	Adam Meijer et al
EPI_ISL_4077246	Aruba/AW-RIVM-55813/2021	2021-08-07	South America	Aruba	Dutch COVID-19 response team	National Institute for Public Health and the Environment (RIVM)	Adam Meijer et al
EPI_ISL_4077258	Aruba/AW-RIVM-55823/2021	2021-08-06	South America	Aruba	Dutch COVID-19 response team	National Institute for Public Health and the Environment (RIVM)	Adam Meijer et al
EPI_ISL_4077259	Aruba/AW-RIVM-55824/2021	2021-08-06	South America	Aruba	Dutch COVID-19 response team	National Institute for Public Health and the Environment (RIVM)	Adam Meijer et al
EPI_ISL_4077247	Aruba/AW-RIVM-55825/2021	2021-08-07	South America	Aruba	Dutch COVID-19 response team	National Institute for Public Health and the Environment (RIVM)	Adam Meijer et al
EPI_ISL_4077260	Aruba/AW-RIVM-55834/2021	2021-08-06	South America	Aruba	Dutch COVID-19 response team	National Institute for Public Health and the Environment (RIVM)	Adam Meijer et al
EPI_ISL_4077248	Aruba/AW-RIVM-55835/2021	2021-08-07	South America	Aruba	Dutch COVID-19 response team	National Institute for Public Health and the Environment (RIVM)	Adam Meijer et al
EPI_ISL_4077261	Aruba/AW-RIVM-55844/2021	2021-08-06	South America	Aruba	Dutch COVID-19 response team	National Institute for Public Health and the Environment (RIVM)	Adam Meijer et al
EPI_ISL_4077262	Aruba/AW-RIVM-55845/2021	2021-08-06	South America	Aruba	Dutch COVID-19 response team	National Institute for Public Health and the Environment (RIVM)	Adam Meijer et al
EPI_ISL_4077249	Aruba/AW-RIVM-55846/2021	2021-08-07	South America	Aruba	Dutch COVID-19 response team	National Institute for Public Health and the Environment (RIVM)	Adam Meijer et al
EPI_ISL_4077263	Aruba/AW-RIVM-55855/2021	2021-08-06	South America	Aruba	Dutch COVID-19 response team	National Institute for Public Health and the Environment (RIVM)	Adam Meijer et al
EPI_ISL_4077250	Aruba/AW-RIVM-55856/2021	2021-08-07	South America	Aruba	Dutch COVID-19 response team	National Institute for Public Health and the Environment (RIVM)	Adam Meijer et al
EPI_ISL_4077264	Aruba/AW-RIVM-55866/2021	2021-08-06	South America	Aruba	Dutch COVID-19 response team	National Institute for Public Health and the Environment (RIVM)	Adam Meijer et al
EPI_ISL_4077251	Aruba/AW-RIVM-55867/2021	2021-08-07	South America	Aruba	Dutch COVID-19 response team	National Institute for Public Health and the Environment (RIVM)	Adam Meijer et al
EPI_ISL_4402165	Aruba/AW-RIVM-56651/2021	2021-08-28	South America	Aruba	Dutch COVID-19 response team	National Institute for Public Health and the Environment (RIVM)	Adam Meijer et al
EPI_ISL_4401567	Aruba/AW-RIVM-56652/2021	2021-08-26	South America	Aruba	Dutch COVID-19 response team	National Institute for Public Health and the Environment (RIVM)	Adam Meijer et al
EPI_ISL_4401569	Aruba/AW-RIVM-56653/2021	2021-08-26	South America	Aruba	Dutch COVID-19 response team	National Institute for Public Health and the Environment (RIVM)	Adam Meijer et al
EPI_ISL_4401571	Aruba/AW-RIVM-56654/2021	2021-08-24	South America	Aruba	Dutch COVID-19 response team	National Institute for Public Health and the Environment (RIVM)	Adam Meijer et al
EPI_ISL_4401573	Aruba/AW-RIVM-56655/2021	2021-08-24	South America	Aruba	Dutch COVID-19 response team	National Institute for Public Health and the Environment (RIVM)	Adam Meijer et al
EPI_ISL_4401574	Aruba/AW-RIVM-56656/2021	2021-08-27	South America	Aruba	Dutch COVID-19 response team	National Institute for Public Health and the Environment (RIVM)	Adam Meijer et al
EPI_ISL_4401576	Aruba/AW-RIVM-56657/2021	2021-08-27	South America	Aruba	Dutch COVID-19 response team	National Institute for Public Health and the Environment (RIVM)	Adam Meijer et al
EPI_ISL_4401578	Aruba/AW-RIVM-56658/2021	2021-08-25	South America	Aruba	Dutch COVID-19 response team	National Institute for Public Health and the Environment (RIVM)	Adam Meijer et al
EPI_ISL_4401580	Aruba/AW-RIVM-56662/2021	2021-08-28	South America	Aruba	Dutch COVID-19 response team	National Institute for Public Health and the Environment (RIVM)	Adam Meijer et al
EPI_ISL_4401581	Aruba/AW-RIVM-56663/2021	2021-08-28	South America	Aruba	Dutch COVID-19 response team	National Institute for Public Health and the Environment (RIVM)	Adam Meijer et al
EPI_ISL_4401583	Aruba/AW-RIVM-56664/2021	2021-08-24	South America	Aruba	Dutch COVID-19 response team	National Institute for Public Health and the Environment (RIVM)	Adam Meijer et al
EPI_ISL_4401585	Aruba/AW-RIVM-56665/2021	2021-08-24	South America	Aruba	Dutch COVID-19 response team	National Institute for Public Health and the Environment (RIVM)	Adam Meijer et al
EPI_ISL_4401586	Aruba/AW-RIVM-56666/2021	2021-08-24	South America	Aruba	Dutch COVID-19 response team	National Institute for Public Health and the Environment (RIVM)	Adam Meijer et al
EPI_ISL_4401588	Aruba/AW-RIVM-56667/2021	2021-08-27	South America	Aruba	Dutch COVID-19 response team	National Institute for Public Health and the Environment (RIVM)	Adam Meijer et al
EPI_ISL_4401590	Aruba/AW-RIVM-56668/2021	2021-08-27	South America	Aruba	Dutch COVID-19 response team	National Institute for Public Health and the Environment (RIVM)	Adam Meijer et al
EPI_ISL_4401944	Aruba/AW-RIVM-56669/2021	2021-08-25	South America	Aruba	Dutch COVID-19 response team	National Institute for Public Health and the Environment (RIVM)	Adam Meijer et al
EPI_ISL_4401592	Aruba/AW-RIVM-56673/2021	2021-08-28	South America	Aruba	Dutch COVID-19 response team	National Institute for Public Health and the Environment (RIVM)	Adam Meijer et al
EPI_ISL_4401594	Aruba/AW-RIVM-56674/2021	2021-08-28	South America	Aruba	Dutch COVID-19 response team	National Institute for Public Health and the Environment (RIVM)	Adam Meijer et al
EPI_ISL_4401597	Aruba/AW-RIVM-56675/2021	2021-08-26	South America	Aruba	Dutch COVID-19 response team	National Institute for Public Health and the Environment (RIVM)	Adam Meijer et al
EPI_ISL_4401600	Aruba/AW-RIVM-56676/2021	2021-08-24	South America	Aruba	Dutch COVID-19 response team	National Institute for Public Health and the Environment (RIVM)	Adam Meijer et al
EPI_ISL_4401602	Aruba/AW-RIVM-56677/2021	2021-08-24	South America	Aruba	Dutch COVID-19 response team	National Institute for Public Health and the Environment (RIVM)	Adam Meijer et al
EPI_ISL_4401603	Aruba/AW-RIVM-56678/2021	2021-08-24	South America	Aruba	Dutch COVID-19 response team	National Institute for Public Health and the Environment (RIVM)	Adam Meijer et al
EPI_ISL_4401604	Aruba/AW-RIVM-56679/2021	2021-08-27	South America	Aruba	Dutch COVID-19 response team	National Institute for Public Health and the Environment (RIVM)	Adam Meijer et al
EPI_ISL_4401605	Aruba/AW-RIVM-56680/2021	2021-08-27	South America	Aruba	Dutch COVID-19 response team	National Institute for Public Health and the Environment (RIVM)	Adam Meijer et al
EPI_ISL_4401606	Aruba/AW-RIVM-56681/2021	2021-08-25	South America	Aruba	Dutch COVID-19 response team	National Institute for Public Health and the Environment (RIVM)	Adam Meijer et al
EPI_ISL_4401607	Aruba/AW-RIVM-56685/2021	2021-08-28	South America	Aruba	Dutch COVID-19 response team	National Institute for Public Health and the Environment (RIVM)	Adam Meijer et al
EPI_ISL_4401608	Aruba/AW-RIVM-56686/2021	2021-08-28	South America	Aruba	Dutch COVID-19 response team	National Institute for Public Health and the Environment (RIVM)	Adam Meijer et al
EPI_ISL_4401609	Aruba/AW-RIVM-56687/2021	2021-08-26	South America	Aruba	Dutch COVID-19 response team	National Institute for Public Health and the Environment (RIVM)	Adam Meijer et al
EPI_ISL_4401613	Aruba/AW-RIVM-56688/2021	2021-08-24	South America	Aruba	Dutch COVID-19 response team	National Institute for Public Health and the Environment (RIVM)	Adam Meijer et al
EPI_ISL_4401616	Aruba/AW-RIVM-56689/2021	2021-08-24	South America	Aruba	Dutch COVID-19 response team	National Institute for Public Health and the Environment (RIVM)	Adam Meijer et al
EPI_ISL_4401620	Aruba/AW-RIVM-56690/2021	2021-08-24	South America	Aruba	Dutch COVID-19 response team	National Institute for Public Health and the Environment (RIVM)	Adam Meijer et al
EPI_ISL_4401622	Aruba/AW-RIVM-56691/2021	2021-08-27	South America	Aruba	Dutch COVID-19 response team	National Institute for Public Health and the Environment (RIVM)	Adam Meijer et al
EPI_ISL_4401625	Aruba/AW-RIVM-56692/2021	2021-08-27	South America	Aruba	Dutch COVID-19 response team	National Institute for Public Health and the Environment (RIVM)	Adam Meijer et al
EPI_ISL_4401629	Aruba/AW-RIVM-56693/2021	2021-08-25	South America	Aruba	Dutch COVID-19 response team	National Institute for Public Health and the Environment (RIVM)	Adam Meijer et al
EPI_ISL_4401632	Aruba/AW-RIVM-56697/2021	2021-08-28	South America	Aruba	Dutch COVID-19 response team	National Institute for Public Health and the Environment (RIVM)	Adam Meijer et al
EPI_ISL_4401635	Aruba/AW-RIVM-56698/2021	2021-08-26	South America	Aruba	Dutch COVID-19 response team	National Institute for Public Health and the Environment (RIVM)	Adam Meijer et al
EPI_ISL_4401945	Aruba/AW-RIVM-56699/2021	2021-08-26	South America	Aruba	Dutch COVID-19 response team	National Institute for Public Health and the Environment (RIVM)	Adam Meijer et al
EPI_ISL_4401637	Aruba/AW-RIVM-56700/2021	2021-08-24	South America	Aruba	Dutch COVID-19 response team	National Institute for Public Health and the Environment (RIVM)	Adam Meijer et al
EPI_ISL_4401640	Aruba/AW-RIVM-56701/2021	2021-08-24	South America	Aruba	Dutch COVID-19 response team	National Institute for Public Health and the Environment (RIVM)	Adam Meijer et al
EPI_ISL_4402193	Aruba/AW-RIVM-56702/2021	2021-08-24	South America	Aruba	Dutch COVID-19 response team	National Institute for Public Health and the Environment (RIVM)	Adam Meijer et al
EPI_ISL_4401643	Aruba/AW-RIVM-56703/2021	2021-08-27	South America	Aruba	Dutch COVID-19 response team	National Institute for Public Health and the Environment (RIVM)	Adam Meijer et al
EPI_ISL_4401645	Aruba/AW-RIVM-56704/2021	2021-08-27	South America	Aruba	Dutch COVID-19 response team	National Institute for Public Health and the Environment (RIVM)	Adam Meijer et al
EPI_ISL_4401649	Aruba/AW-RIVM-56705/2021	2021-08-25	South America	Aruba	Dutch COVID-19 response team	National Institute for Public Health and the Environment (RIVM)	Adam Meijer et al
EPI_ISL_4401650	Aruba/AW-RIVM-56709/2021	2021-08-28	South America	Aruba	Dutch COVID-19 response team	National Institute for Public Health and the Environment (RIVM)	Adam Meijer et al
EPI_ISL_4401651	Aruba/AW-RIVM-56710/2021	2021-08-26	South America	Aruba	Dutch COVID-19 response team	National Institute for Public Health and the Environment (RIVM)	Adam Meijer et al
EPI_ISL_4401652	Aruba/AW-RIVM-56711/2021	2021-08-26	South America	Aruba	Dutch COVID-19 response team	National Institute for Public Health and the Environment (RIVM)	Adam Meijer et al
EPI_ISL_4401655	Aruba/AW-RIVM-56713/2021	2021-08-24	South America	Aruba	Dutch COVID-19 response team	National Institute for Public Health and the Environment (RIVM)	Adam Meijer et al
EPI_ISL_4401658	Aruba/AW-RIVM-56714/2021	2021-08-24	South America	Aruba	Dutch COVID-19 response team	National Institute for Public Health and the Environment (RIVM)	Adam Meijer et al
EPI_ISL_4401661	Aruba/AW-RIVM-56715/2021	2021-08-27	South America	Aruba	Dutch COVID-19 response team	National Institute for Public Health and the Environment (RIVM)	Adam Meijer et al
EPI_ISL_4401665	Aruba/AW-RIVM-56716/2021	2021-08-27	South America	Aruba	Dutch COVID-19 response team	National Institute for Public Health and the Environment (RIVM)	Adam Meijer et al
EPI_ISL_4401668	Aruba/AW-RIVM-56717/2021	2021-08-25	South America	Aruba	Dutch COVID-19 response team	National Institute for Public Health and the Environment (RIVM)	Adam Meijer et al
EPI_ISL_4402024	Aruba/AW-RIVM-56720/2021	2021-08-28	South America	Aruba	Dutch COVID-19 response team	National Institute for Public Health and the Environment (RIVM)	Adam Meijer et al
EPI_ISL_4401670	Aruba/AW-RIVM-56721/2021	2021-08-26	South America	Aruba	Dutch COVID-19 response team	National Institute for Public Health and the Environment (RIVM)	Adam Meijer et al
EPI_ISL_4401671	Aruba/AW-RIVM-56722/2021	2021-08-26	South America	Aruba	Dutch COVID-19 response team	National Institute for Public Health and the Environment (RIVM)	Adam Meijer et al
EPI_ISL_4401672	Aruba/AW-RIVM-56723/2021	2021-08-24	South America	Aruba	Dutch COVID-19 response team	National Institute for Public Health and the Environment (RIVM)	Adam Meijer et al
EPI_ISL_4401676	Aruba/AW-RIVM-56724/2021	2021-08-24	South America	Aruba	Dutch COVID-19 response team	National Institute for Public Health and the Environment (RIVM)	Adam Meijer et al
EPI_ISL_4402166	Aruba/AW-RIVM-56725/2021	2021-08-27	South America	Aruba	Dutch COVID-19 response team	National Institute for Public Health and the Environment (RIVM)	Adam Meijer et al
EPI_ISL_4401679	Aruba/AW-RIVM-56726/2021	2021-08-27	South America	Aruba	Dutch COVID-19 response team	National Institute for Public Health and the Environment (RIVM)	Adam Meijer et al
EPI_ISL_4401682	Aruba/AW-RIVM-56727/2021	2021-08-25	South America	Aruba	Dutch COVID-19 response team	National Institute for Public Health and the Environment (RIVM)	Adam Meijer et al
EPI_ISL_4401685	Aruba/AW-RIVM-56728/2021	2021-08-25	South America	Aruba	Dutch COVID-19 response team	National Institute for Public Health and the Environment (RIVM)	Adam Meijer et al
EPI_ISL_4401688	Aruba/AW-RIVM-56731/2021	2021-08-28	South America	Aruba	Dutch COVID-19 response team	National Institute for Public Health and the Environment (RIVM)	Adam Meijer et al
EPI_ISL_4401691	Aruba/AW-RIVM-56732/2021	2021-08-26	South America	Aruba	Dutch COVID-19 response team	National Institute for Public Health and the Environment (RIVM)	Adam Meijer et al
EPI_ISL_4401694	Aruba/AW-RIVM-56733/2021	2021-08-26	South America	Aruba	Dutch COVID-19 response team	National Institute for Public Health and the Environment (RIVM)	Adam Meijer et al
EPI_ISL_4401697	Aruba/AW-RIVM-56734/2021	2021-08-24	South America	Aruba	Dutch COVID-19 response team	National Institute for Public Health and the Environment (RIVM)	Adam Meijer et al
EPI_ISL_4401700	Aruba/AW-RIVM-56735/2021	2021-08-24	South America	Aruba	Dutch COVID-19 response team	National Institute for Public Health and the Environment (RIVM)	Adam Meijer et al
EPI_ISL_4401703	Aruba/AW-RIVM-56736/2021	2021-08-27	South America	Aruba	Dutch COVID-19 response team	National Institute for Public Health and the Environment (RIVM)	Adam Meijer et al
EPI_ISL_4401706	Aruba/AW-RIVM-56737/2021	2021-08-27	South America	Aruba	Dutch COVID-19 response team	National Institute for Public Health and the Environment (RIVM)	Adam Meijer et al
EPI_ISL_4401709	Aruba/AW-RIVM-56738/2021	2021-08-25	South America	Aruba	Dutch COVID-19 response team	National Institute for Public Health and the Environment (RIVM)	Adam Meijer et al
EPI_ISL_4401712	Aruba/AW-RIVM-56739/2021	2021-08-25	South America	Aruba	Dutch COVID-19 response team	National Institute for Public Health and the Environment (RIVM)	Adam Meijer et al
EPI_ISL_4401715	Aruba/AW-RIVM-56740/2021	2021-08-25	South America	Aruba	Dutch COVID-19 response team	National Institute for Public Health and the Environment (RIVM)	Adam Meijer et al
EPI_ISL_4401718	Aruba/AW-RIVM-56741/2021	2021-08-25	South America	Aruba	Dutch COVID-19 response team	National Institute for Public Health and the Environment (RIVM)	Adam Meijer et al
EPI_ISL_4401720	Aruba/AW-RIVM-56742/2021	2021-08-25	South America	Aruba	Dutch COVID-19 response team	National Institute for Public Health and the Environment (RIVM)	Adam Meijer et al
EPI_ISL_4401724	Aruba/AW-RIVM-56743/2021	2021-08-22	South America	Aruba	Dutch COVID-19 response team	National Institute for Public Health and the Environment (RIVM)	Adam Meijer et al
EPI_ISL_4401728	Aruba/AW-RIVM-56744/2021	2021-08-23	South America	Aruba	Dutch COVID-19 response team	National Institute for Public Health and the Environment (RIVM)	Adam Meijer et al
EPI_ISL_4401730	Aruba/AW-RIVM-56745/2021	2021-08-23	South America	Aruba	Dutch COVID-19 response team	National Institute for Public Health and the Environment (RIVM)	Adam Meijer et al
EPI_ISL_4401962	Aruba/AW-RIVM-56746/2021	2021-08-25	South America	Aruba	Dutch COVID-19 response team	National Institute for Public Health and the Environment (RIVM)	Adam Meijer et al
EPI_ISL_4401733	Aruba/AW-RIVM-56747/2021	2021-08-19	South America	Aruba	Dutch COVID-19 response team	National Institute for Public Health and the Environment (RIVM)	Adam Meijer et al
EPI_ISL_4401736	Aruba/AW-RIVM-56748/2021	2021-08-19	South America	Aruba	Dutch COVID-19 response team	National Institute for Public Health and the Environment (RIVM)	Adam Meijer et al
EPI_ISL_4401998	Aruba/AW-RIVM-56749/2021	2021-08-26	South America	Aruba	Dutch COVID-19 response team	National Institute for Public Health and the Environment (RIVM)	Adam Meijer et al
EPI_ISL_4401739	Aruba/AW-RIVM-56752/2021	2021-08-25	South America	Aruba	Dutch COVID-19 response team	National Institute for Public Health and the Environment (RIVM)	Adam Meijer et al
EPI_ISL_4401742	Aruba/AW-RIVM-56753/2021	2021-08-25	South America	Aruba	Dutch COVID-19 response team	National Institute for Public Health and the Environment (RIVM)	Adam Meijer et al
EPI_ISL_4401744	Aruba/AW-RIVM-56754/2021	2021-08-25	South America	Aruba	Dutch COVID-19 response team	National Institute for Public Health and the Environment (RIVM)	Adam Meijer et al
EPI_ISL_4401747	Aruba/AW-RIVM-56755/2021	2021-08-22	South America	Aruba	Dutch COVID-19 response team	National Institute for Public Health and the Environment (RIVM)	Adam Meijer et al
EPI_ISL_4401750	Aruba/AW-RIVM-56756/2021	2021-08-21	South America	Aruba	Dutch COVID-19 response team	National Institute for Public Health and the Environment (RIVM)	Adam Meijer et al
EPI_ISL_4401753	Aruba/AW-RIVM-56757/2021	2021-08-23	South America	Aruba	Dutch COVID-19 response team	National Institute for Public Health and the Environment (RIVM)	Adam Meijer et al
EPI_ISL_4401898	Aruba/AW-RIVM-56758/2021	2021-08-26	South America	Aruba	Dutch COVID-19 response team	National Institute for Public Health and the Environment (RIVM)	Adam Meijer et al
EPI_ISL_4401755	Aruba/AW-RIVM-56759/2021	2021-08-19	South America	Aruba	Dutch COVID-19 response team	National Institute for Public Health and the Environment (RIVM)	Adam Meijer et al
EPI_ISL_4401756	Aruba/AW-RIVM-56760/2021	2021-08-19	South America	Aruba	Dutch COVID-19 response team	National Institute for Public Health and the Environment (RIVM)	Adam Meijer et al
EPI_ISL_4401757	Aruba/AW-RIVM-56761/2021	2021-08-27	South America	Aruba	Dutch COVID-19 response team	National Institute for Public Health and the Environment (RIVM)	Adam Meijer et al
EPI_ISL_4401758	Aruba/AW-RIVM-56763/2021	2021-08-25	South America	Aruba	Dutch COVID-19 response team	National Institute for Public Health and the Environment (RIVM)	Adam Meijer et al
EPI_ISL_4401759	Aruba/AW-RIVM-56764/2021	2021-08-25	South America	Aruba	Dutch COVID-19 response team	National Institute for Public Health and the Environment (RIVM)	Adam Meijer et al
EPI_ISL_4401760	Aruba/AW-RIVM-56765/2021	2021-08-21	South America	Aruba	Dutch COVID-19 response team	National Institute for Public Health and the Environment (RIVM)	Adam Meijer et al
EPI_ISL_4401762	Aruba/AW-RIVM-56766/2021	2021-08-22	South America	Aruba	Dutch COVID-19 response team	National Institute for Public Health and the Environment (RIVM)	Adam Meijer et al
EPI_ISL_4401764	Aruba/AW-RIVM-56768/2021	2021-08-23	South America	Aruba	Dutch COVID-19 response team	National Institute for Public Health and the Environment (RIVM)	Adam Meijer et al
EPI_ISL_4401766	Aruba/AW-RIVM-56769/2021	2021-08-26	South America	Aruba	Dutch COVID-19 response team	National Institute for Public Health and the Environment (RIVM)	Adam Meijer et al
EPI_ISL_4401768	Aruba/AW-RIVM-56772/2021	2021-08-27	South America	Aruba	Dutch COVID-19 response team	National Institute for Public Health and the Environment (RIVM)	Adam Meijer et al
EPI_ISL_4401770	Aruba/AW-RIVM-56775/2021	2021-08-25	South America	Aruba	Dutch COVID-19 response team	National Institute for Public Health and the Environment (RIVM)	Adam Meijer et al
EPI_ISL_4401771	Aruba/AW-RIVM-56776/2021	2021-08-25	South America	Aruba	Dutch COVID-19 response team	National Institute for Public Health and the Environment (RIVM)	Adam Meijer et al
EPI_ISL_4401774	Aruba/AW-RIVM-56778/2021	2021-08-22	South America	Aruba	Dutch COVID-19 response team	National Institute for Public Health and the Environment (RIVM)	Adam Meijer et al
EPI_ISL_4401776	Aruba/AW-RIVM-56779/2021	2021-08-21	South America	Aruba	Dutch COVID-19 response team	National Institute for Public Health and the Environment (RIVM)	Adam Meijer et al
EPI_ISL_4401780	Aruba/AW-RIVM-56781/2021	2021-08-26	South America	Aruba	Dutch COVID-19 response team	National Institute for Public Health and the Environment (RIVM)	Adam Meijer et al
EPI_ISL_4402019	Aruba/AW-RIVM-56782/2021	2021-08-19	South America	Aruba	Dutch COVID-19 response team	National Institute for Public Health and the Environment (RIVM)	Adam Meijer et al
EPI_ISL_4401782	Aruba/AW-RIVM-56783/2021	2021-08-19	South America	Aruba	Dutch COVID-19 response team	National Institute for Public Health and the Environment (RIVM)	Adam Meijer et al
EPI_ISL_4401784	Aruba/AW-RIVM-56784/2021	2021-08-27	South America	Aruba	Dutch COVID-19 response team	National Institute for Public Health and the Environment (RIVM)	Adam Meijer et al
EPI_ISL_4401786	Aruba/AW-RIVM-56787/2021	2021-08-25	South America	Aruba	Dutch COVID-19 response team	National Institute for Public Health and the Environment (RIVM)	Adam Meijer et al
EPI_ISL_4401787	Aruba/AW-RIVM-56788/2021	2021-08-25	South America	Aruba	Dutch COVID-19 response team	National Institute for Public Health and the Environment (RIVM)	Adam Meijer et al
EPI_ISL_4401790	Aruba/AW-RIVM-56789/2021	2021-08-21	South America	Aruba	Dutch COVID-19 response team	National Institute for Public Health and the Environment (RIVM)	Adam Meijer et al
EPI_ISL_4401792	Aruba/AW-RIVM-56790/2021	2021-08-23	South America	Aruba	Dutch COVID-19 response team	National Institute for Public Health and the Environment (RIVM)	Adam Meijer et al
EPI_ISL_4401794	Aruba/AW-RIVM-56791/2021	2021-08-21	South America	Aruba	Dutch COVID-19 response team	National Institute for Public Health and the Environment (RIVM)	Adam Meijer et al
EPI_ISL_4401800	Aruba/AW-RIVM-56793/2021	2021-08-26	South America	Aruba	Dutch COVID-19 response team	National Institute for Public Health and the Environment (RIVM)	Adam Meijer et al
EPI_ISL_4401801	Aruba/AW-RIVM-56795/2021	2021-08-26	South America	Aruba	Dutch COVID-19 response team	National Institute for Public Health and the Environment (RIVM)	Adam Meijer et al
EPI_ISL_4401999	Aruba/AW-RIVM-56796/2021	2021-08-27	South America	Aruba	Dutch COVID-19 response team	National Institute for Public Health and the Environment (RIVM)	Adam Meijer et al
EPI_ISL_4401803	Aruba/AW-RIVM-56799/2021	2021-08-25	South America	Aruba	Dutch COVID-19 response team	National Institute for Public Health and the Environment (RIVM)	Adam Meijer et al
EPI_ISL_4401805	Aruba/AW-RIVM-56800/2021	2021-08-25	South America	Aruba	Dutch COVID-19 response team	National Institute for Public Health and the Environment (RIVM)	Adam Meijer et al
EPI_ISL_4401806	Aruba/AW-RIVM-56801/2021	2021-08-21	South America	Aruba	Dutch COVID-19 response team	National Institute for Public Health and the Environment (RIVM)	Adam Meijer et al
EPI_ISL_4401808	Aruba/AW-RIVM-56802/2021	2021-08-23	South America	Aruba	Dutch COVID-19 response team	National Institute for Public Health and the Environment (RIVM)	Adam Meijer et al
EPI_ISL_4401812	Aruba/AW-RIVM-56804/2021	2021-08-24	South America	Aruba	Dutch COVID-19 response team	National Institute for Public Health and the Environment (RIVM)	Adam Meijer et al
EPI_ISL_4401816	Aruba/AW-RIVM-56805/2021	2021-08-19	South America	Aruba	Dutch COVID-19 response team	National Institute for Public Health and the Environment (RIVM)	Adam Meijer et al
EPI_ISL_4401819	Aruba/AW-RIVM-56808/2021	2021-08-27	South America	Aruba	Dutch COVID-19 response team	National Institute for Public Health and the Environment (RIVM)	Adam Meijer et al
EPI_ISL_4401823	Aruba/AW-RIVM-56811/2021	2021-08-25	South America	Aruba	Dutch COVID-19 response team	National Institute for Public Health and the Environment (RIVM)	Adam Meijer et al
EPI_ISL_4401826	Aruba/AW-RIVM-56812/2021	2021-08-25	South America	Aruba	Dutch COVID-19 response team	National Institute for Public Health and the Environment (RIVM)	Adam Meijer et al
EPI_ISL_4401828	Aruba/AW-RIVM-56813/2021	2021-08-21	South America	Aruba	Dutch COVID-19 response team	National Institute for Public Health and the Environment (RIVM)	Adam Meijer et al
EPI_ISL_4401830	Aruba/AW-RIVM-56814/2021	2021-08-23	South America	Aruba	Dutch COVID-19 response team	National Institute for Public Health and the Environment (RIVM)	Adam Meijer et al
EPI_ISL_4401832	Aruba/AW-RIVM-56815/2021	2021-08-22	South America	Aruba	Dutch COVID-19 response team	National Institute for Public Health and the Environment (RIVM)	Adam Meijer et al
EPI_ISL_4401833	Aruba/AW-RIVM-56816/2021	2021-08-24	South America	Aruba	Dutch COVID-19 response team	National Institute for Public Health and the Environment (RIVM)	Adam Meijer et al
EPI_ISL_4401835	Aruba/AW-RIVM-56817/2021	2021-08-19	South America	Aruba	Dutch COVID-19 response team	National Institute for Public Health and the Environment (RIVM)	Adam Meijer et al
EPI_ISL_4401837	Aruba/AW-RIVM-56818/2021	2021-08-19	South America	Aruba	Dutch COVID-19 response team	National Institute for Public Health and the Environment (RIVM)	Adam Meijer et al
EPI_ISL_4401839	Aruba/AW-RIVM-56819/2021	2021-08-25	South America	Aruba	Dutch COVID-19 response team	National Institute for Public Health and the Environment (RIVM)	Adam Meijer et al
EPI_ISL_4402000	Aruba/AW-RIVM-56820/2021	2021-08-27	South America	Aruba	Dutch COVID-19 response team	National Institute for Public Health and the Environment (RIVM)	Adam Meijer et al
EPI_ISL_4401841	Aruba/AW-RIVM-56823/2021	2021-08-25	South America	Aruba	Dutch COVID-19 response team	National Institute for Public Health and the Environment (RIVM)	Adam Meijer et al
EPI_ISL_4401843	Aruba/AW-RIVM-56824/2021	2021-08-25	South America	Aruba	Dutch COVID-19 response team	National Institute for Public Health and the Environment (RIVM)	Adam Meijer et al
EPI_ISL_4401846	Aruba/AW-RIVM-56825/2021	2021-08-22	South America	Aruba	Dutch COVID-19 response team	National Institute for Public Health and the Environment (RIVM)	Adam Meijer et al
EPI_ISL_4401849	Aruba/AW-RIVM-56826/2021	2021-08-23	South America	Aruba	Dutch COVID-19 response team	National Institute for Public Health and the Environment (RIVM)	Adam Meijer et al
EPI_ISL_4401852	Aruba/AW-RIVM-56827/2021	2021-08-22	South America	Aruba	Dutch COVID-19 response team	National Institute for Public Health and the Environment (RIVM)	Adam Meijer et al
EPI_ISL_4401854	Aruba/AW-RIVM-56828/2021	2021-08-25	South America	Aruba	Dutch COVID-19 response team	National Institute for Public Health and the Environment (RIVM)	Adam Meijer et al
EPI_ISL_4401855	Aruba/AW-RIVM-56829/2021	2021-08-19	South America	Aruba	Dutch COVID-19 response team	National Institute for Public Health and the Environment (RIVM)	Adam Meijer et al
EPI_ISL_4401857	Aruba/AW-RIVM-56831/2021	2021-08-25	South America	Aruba	Dutch COVID-19 response team	National Institute for Public Health and the Environment (RIVM)	Adam Meijer et al
EPI_ISL_4401858	Aruba/AW-RIVM-56832/2021	2021-08-28	South America	Aruba	Dutch COVID-19 response team	National Institute for Public Health and the Environment (RIVM)	Adam Meijer et al
EPI_ISL_4543549	Aruba/AW-RIVM-58297/2021	2021-08-29	South America	Aruba	Dutch COVID-19 response team	National Institute for Public Health and the Environment (RIVM)	Adam Meijer et al
EPI_ISL_4544030	Aruba/AW-RIVM-58298/2021	2021-08-30	South America	Aruba	Dutch COVID-19 response team	National Institute for Public Health and the Environment (RIVM)	Adam Meijer et al
EPI_ISL_4543601	Aruba/AW-RIVM-58299/2021	2021-09-01	South America	Aruba	Dutch COVID-19 response team	National Institute for Public Health and the Environment (RIVM)	Adam Meijer et al
EPI_ISL_4543624	Aruba/AW-RIVM-58300/2021	2021-09-02	South America	Aruba	Dutch COVID-19 response team	National Institute for Public Health and the Environment (RIVM)	Adam Meijer et al
EPI_ISL_4543644	Aruba/AW-RIVM-58301/2021	2021-09-04	South America	Aruba	Dutch COVID-19 response team	National Institute for Public Health and the Environment (RIVM)	Adam Meijer et al
EPI_ISL_4543580	Aruba/AW-RIVM-58302/2021	2021-08-31	South America	Aruba	Dutch COVID-19 response team	National Institute for Public Health and the Environment (RIVM)	Adam Meijer et al
EPI_ISL_4543602	Aruba/AW-RIVM-58303/2021	2021-09-01	South America	Aruba	Dutch COVID-19 response team	National Institute for Public Health and the Environment (RIVM)	Adam Meijer et al
EPI_ISL_4543581	Aruba/AW-RIVM-58304/2021	2021-08-31	South America	Aruba	Dutch COVID-19 response team	National Institute for Public Health and the Environment (RIVM)	Adam Meijer et al
EPI_ISL_4543546	Aruba/AW-RIVM-58306/2021	2021-08-28	South America	Aruba	Dutch COVID-19 response team	National Institute for Public Health and the Environment (RIVM)	Adam Meijer et al
EPI_ISL_4543562	Aruba/AW-RIVM-58307/2021	2021-08-30	South America	Aruba	Dutch COVID-19 response team	National Institute for Public Health and the Environment (RIVM)	Adam Meijer et al
EPI_ISL_4543563	Aruba/AW-RIVM-58308/2021	2021-08-30	South America	Aruba	Dutch COVID-19 response team	National Institute for Public Health and the Environment (RIVM)	Adam Meijer et al
EPI_ISL_4544336	Aruba/AW-RIVM-58309/2021	2021-08-29	South America	Aruba	Dutch COVID-19 response team	National Institute for Public Health and the Environment (RIVM)	Adam Meijer et al
EPI_ISL_4543564	Aruba/AW-RIVM-58310/2021	2021-08-30	South America	Aruba	Dutch COVID-19 response team	National Institute for Public Health and the Environment (RIVM)	Adam Meijer et al
EPI_ISL_4543603	Aruba/AW-RIVM-58311/2021	2021-09-01	South America	Aruba	Dutch COVID-19 response team	National Institute for Public Health and the Environment (RIVM)	Adam Meijer et al
EPI_ISL_4543625	Aruba/AW-RIVM-58312/2021	2021-09-02	South America	Aruba	Dutch COVID-19 response team	National Institute for Public Health and the Environment (RIVM)	Adam Meijer et al
EPI_ISL_4543646	Aruba/AW-RIVM-58313/2021	2021-09-05	South America	Aruba	Dutch COVID-19 response team	National Institute for Public Health and the Environment (RIVM)	Adam Meijer et al
EPI_ISL_4543582	Aruba/AW-RIVM-58314/2021	2021-08-31	South America	Aruba	Dutch COVID-19 response team	National Institute for Public Health and the Environment (RIVM)	Adam Meijer et al
EPI_ISL_4543547	Aruba/AW-RIVM-58316/2021	2021-08-28	South America	Aruba	Dutch COVID-19 response team	National Institute for Public Health and the Environment (RIVM)	Adam Meijer et al
EPI_ISL_4543626	Aruba/AW-RIVM-58317/2021	2021-09-02	South America	Aruba	Dutch COVID-19 response team	National Institute for Public Health and the Environment (RIVM)	Adam Meijer et al
EPI_ISL_4543548	Aruba/AW-RIVM-58318/2021	2021-08-28	South America	Aruba	Dutch COVID-19 response team	National Institute for Public Health and the Environment (RIVM)	Adam Meijer et al
EPI_ISL_4543551	Aruba/AW-RIVM-58319/2021	2021-08-29	South America	Aruba	Dutch COVID-19 response team	National Institute for Public Health and the Environment (RIVM)	Adam Meijer et al
EPI_ISL_4543565	Aruba/AW-RIVM-58320/2021	2021-08-30	South America	Aruba	Dutch COVID-19 response team	National Institute for Public Health and the Environment (RIVM)	Adam Meijer et al
EPI_ISL_4543552	Aruba/AW-RIVM-58321/2021	2021-08-29	South America	Aruba	Dutch COVID-19 response team	National Institute for Public Health and the Environment (RIVM)	Adam Meijer et al
EPI_ISL_4543583	Aruba/AW-RIVM-58322/2021	2021-08-31	South America	Aruba	Dutch COVID-19 response team	National Institute for Public Health and the Environment (RIVM)	Adam Meijer et al
EPI_ISL_4543605	Aruba/AW-RIVM-58323/2021	2021-09-01	South America	Aruba	Dutch COVID-19 response team	National Institute for Public Health and the Environment (RIVM)	Adam Meijer et al
EPI_ISL_4543627	Aruba/AW-RIVM-58324/2021	2021-09-02	South America	Aruba	Dutch COVID-19 response team	National Institute for Public Health and the Environment (RIVM)	Adam Meijer et al
EPI_ISL_4543647	Aruba/AW-RIVM-58325/2021	2021-09-05	South America	Aruba	Dutch COVID-19 response team	National Institute for Public Health and the Environment (RIVM)	Adam Meijer et al
EPI_ISL_4543628	Aruba/AW-RIVM-58329/2021	2021-09-02	South America	Aruba	Dutch COVID-19 response team	National Institute for Public Health and the Environment (RIVM)	Adam Meijer et al
EPI_ISL_4543542	Aruba/AW-RIVM-58330/2021	2021-08-27	South America	Aruba	Dutch COVID-19 response team	National Institute for Public Health and the Environment (RIVM)	Adam Meijer et al
EPI_ISL_4543553	Aruba/AW-RIVM-58331/2021	2021-08-29	South America	Aruba	Dutch COVID-19 response team	National Institute for Public Health and the Environment (RIVM)	Adam Meijer et al
EPI_ISL_4543567	Aruba/AW-RIVM-58332/2021	2021-08-30	South America	Aruba	Dutch COVID-19 response team	National Institute for Public Health and the Environment (RIVM)	Adam Meijer et al
EPI_ISL_4543554	Aruba/AW-RIVM-58333/2021	2021-08-29	South America	Aruba	Dutch COVID-19 response team	National Institute for Public Health and the Environment (RIVM)	Adam Meijer et al
EPI_ISL_4543584	Aruba/AW-RIVM-58334/2021	2021-08-31	South America	Aruba	Dutch COVID-19 response team	National Institute for Public Health and the Environment (RIVM)	Adam Meijer et al
EPI_ISL_4543608	Aruba/AW-RIVM-58335/2021	2021-09-01	South America	Aruba	Dutch COVID-19 response team	National Institute for Public Health and the Environment (RIVM)	Adam Meijer et al
EPI_ISL_4543629	Aruba/AW-RIVM-58336/2021	2021-09-02	South America	Aruba	Dutch COVID-19 response team	National Institute for Public Health and the Environment (RIVM)	Adam Meijer et al
EPI_ISL_4543585	Aruba/AW-RIVM-58337/2021	2021-08-31	South America	Aruba	Dutch COVID-19 response team	National Institute for Public Health and the Environment (RIVM)	Adam Meijer et al
EPI_ISL_4543609	Aruba/AW-RIVM-58338/2021	2021-09-01	South America	Aruba	Dutch COVID-19 response team	National Institute for Public Health and the Environment (RIVM)	Adam Meijer et al
EPI_ISL_4543610	Aruba/AW-RIVM-58339/2021	2021-09-01	South America	Aruba	Dutch COVID-19 response team	National Institute for Public Health and the Environment (RIVM)	Adam Meijer et al
EPI_ISL_4543630	Aruba/AW-RIVM-58340/2021	2021-09-02	South America	Aruba	Dutch COVID-19 response team	National Institute for Public Health and the Environment (RIVM)	Adam Meijer et al
EPI_ISL_4543631	Aruba/AW-RIVM-58341/2021	2021-09-02	South America	Aruba	Dutch COVID-19 response team	National Institute for Public Health and the Environment (RIVM)	Adam Meijer et al
EPI_ISL_4543555	Aruba/AW-RIVM-58342/2021	2021-08-29	South America	Aruba	Dutch COVID-19 response team	National Institute for Public Health and the Environment (RIVM)	Adam Meijer et al
EPI_ISL_4543568	Aruba/AW-RIVM-58344/2021	2021-08-30	South America	Aruba	Dutch COVID-19 response team	National Institute for Public Health and the Environment (RIVM)	Adam Meijer et al
EPI_ISL_4543557	Aruba/AW-RIVM-58345/2021	2021-08-29	South America	Aruba	Dutch COVID-19 response team	National Institute for Public Health and the Environment (RIVM)	Adam Meijer et al
EPI_ISL_4543586	Aruba/AW-RIVM-58346/2021	2021-08-31	South America	Aruba	Dutch COVID-19 response team	National Institute for Public Health and the Environment (RIVM)	Adam Meijer et al
EPI_ISL_4543611	Aruba/AW-RIVM-58347/2021	2021-09-01	South America	Aruba	Dutch COVID-19 response team	National Institute for Public Health and the Environment (RIVM)	Adam Meijer et al
EPI_ISL_4543632	Aruba/AW-RIVM-58348/2021	2021-09-02	South America	Aruba	Dutch COVID-19 response team	National Institute for Public Health and the Environment (RIVM)	Adam Meijer et al
EPI_ISL_4543612	Aruba/AW-RIVM-58350/2021	2021-09-01	South America	Aruba	Dutch COVID-19 response team	National Institute for Public Health and the Environment (RIVM)	Adam Meijer et al
EPI_ISL_4543613	Aruba/AW-RIVM-58351/2021	2021-09-01	South America	Aruba	Dutch COVID-19 response team	National Institute for Public Health and the Environment (RIVM)	Adam Meijer et al
EPI_ISL_4543634	Aruba/AW-RIVM-58353/2021	2021-09-02	South America	Aruba	Dutch COVID-19 response team	National Institute for Public Health and the Environment (RIVM)	Adam Meijer et al
EPI_ISL_4543558	Aruba/AW-RIVM-58354/2021	2021-08-29	South America	Aruba	Dutch COVID-19 response team	National Institute for Public Health and the Environment (RIVM)	Adam Meijer et al
EPI_ISL_4543569	Aruba/AW-RIVM-58355/2021	2021-08-30	South America	Aruba	Dutch COVID-19 response team	National Institute for Public Health and the Environment (RIVM)	Adam Meijer et al
EPI_ISL_4543570	Aruba/AW-RIVM-58356/2021	2021-08-30	South America	Aruba	Dutch COVID-19 response team	National Institute for Public Health and the Environment (RIVM)	Adam Meijer et al
EPI_ISL_4543571	Aruba/AW-RIVM-58357/2021	2021-08-30	South America	Aruba	Dutch COVID-19 response team	National Institute for Public Health and the Environment (RIVM)	Adam Meijer et al
EPI_ISL_4543588	Aruba/AW-RIVM-58358/2021	2021-08-31	South America	Aruba	Dutch COVID-19 response team	National Institute for Public Health and the Environment (RIVM)	Adam Meijer et al
EPI_ISL_4543614	Aruba/AW-RIVM-58359/2021	2021-09-01	South America	Aruba	Dutch COVID-19 response team	National Institute for Public Health and the Environment (RIVM)	Adam Meijer et al
EPI_ISL_4543635	Aruba/AW-RIVM-58360/2021	2021-09-02	South America	Aruba	Dutch COVID-19 response team	National Institute for Public Health and the Environment (RIVM)	Adam Meijer et al
EPI_ISL_4543589	Aruba/AW-RIVM-58361/2021	2021-08-31	South America	Aruba	Dutch COVID-19 response team	National Institute for Public Health and the Environment (RIVM)	Adam Meijer et al
EPI_ISL_4543615	Aruba/AW-RIVM-58362/2021	2021-09-01	South America	Aruba	Dutch COVID-19 response team	National Institute for Public Health and the Environment (RIVM)	Adam Meijer et al
EPI_ISL_4543616	Aruba/AW-RIVM-58363/2021	2021-09-01	South America	Aruba	Dutch COVID-19 response team	National Institute for Public Health and the Environment (RIVM)	Adam Meijer et al
EPI_ISL_4543636	Aruba/AW-RIVM-58364/2021	2021-09-02	South America	Aruba	Dutch COVID-19 response team	National Institute for Public Health and the Environment (RIVM)	Adam Meijer et al
EPI_ISL_4543637	Aruba/AW-RIVM-58365/2021	2021-09-02	South America	Aruba	Dutch COVID-19 response team	National Institute for Public Health and the Environment (RIVM)	Adam Meijer et al
EPI_ISL_4543559	Aruba/AW-RIVM-58366/2021	2021-08-29	South America	Aruba	Dutch COVID-19 response team	National Institute for Public Health and the Environment (RIVM)	Adam Meijer et al
EPI_ISL_4543572	Aruba/AW-RIVM-58367/2021	2021-08-30	South America	Aruba	Dutch COVID-19 response team	National Institute for Public Health and the Environment (RIVM)	Adam Meijer et al
EPI_ISL_4543573	Aruba/AW-RIVM-58368/2021	2021-08-30	South America	Aruba	Dutch COVID-19 response team	National Institute for Public Health and the Environment (RIVM)	Adam Meijer et al
EPI_ISL_4543590	Aruba/AW-RIVM-58370/2021	2021-08-31	South America	Aruba	Dutch COVID-19 response team	National Institute for Public Health and the Environment (RIVM)	Adam Meijer et al
EPI_ISL_4544344	Aruba/AW-RIVM-58371/2021	2021-09-01	South America	Aruba	Dutch COVID-19 response team	National Institute for Public Health and the Environment (RIVM)	Adam Meijer et al
EPI_ISL_4543640	Aruba/AW-RIVM-58372/2021	2021-09-03	South America	Aruba	Dutch COVID-19 response team	National Institute for Public Health and the Environment (RIVM)	Adam Meijer et al
EPI_ISL_4543591	Aruba/AW-RIVM-58373/2021	2021-08-31	South America	Aruba	Dutch COVID-19 response team	National Institute for Public Health and the Environment (RIVM)	Adam Meijer et al
EPI_ISL_4543618	Aruba/AW-RIVM-58374/2021	2021-09-01	South America	Aruba	Dutch COVID-19 response team	National Institute for Public Health and the Environment (RIVM)	Adam Meijer et al
EPI_ISL_4543638	Aruba/AW-RIVM-58376/2021	2021-09-02	South America	Aruba	Dutch COVID-19 response team	National Institute for Public Health and the Environment (RIVM)	Adam Meijer et al
EPI_ISL_4543543	Aruba/AW-RIVM-58377/2021	2021-08-27	South America	Aruba	Dutch COVID-19 response team	National Institute for Public Health and the Environment (RIVM)	Adam Meijer et al
EPI_ISL_4543560	Aruba/AW-RIVM-58378/2021	2021-08-29	South America	Aruba	Dutch COVID-19 response team	National Institute for Public Health and the Environment (RIVM)	Adam Meijer et al
EPI_ISL_4543575	Aruba/AW-RIVM-58379/2021	2021-08-30	South America	Aruba	Dutch COVID-19 response team	National Institute for Public Health and the Environment (RIVM)	Adam Meijer et al
EPI_ISL_4543576	Aruba/AW-RIVM-58380/2021	2021-08-30	South America	Aruba	Dutch COVID-19 response team	National Institute for Public Health and the Environment (RIVM)	Adam Meijer et al
EPI_ISL_4543577	Aruba/AW-RIVM-58381/2021	2021-08-30	South America	Aruba	Dutch COVID-19 response team	National Institute for Public Health and the Environment (RIVM)	Adam Meijer et al
EPI_ISL_4543620	Aruba/AW-RIVM-58382/2021	2021-09-01	South America	Aruba	Dutch COVID-19 response team	National Institute for Public Health and the Environment (RIVM)	Adam Meijer et al
EPI_ISL_4543621	Aruba/AW-RIVM-58383/2021	2021-09-01	South America	Aruba	Dutch COVID-19 response team	National Institute for Public Health and the Environment (RIVM)	Adam Meijer et al
EPI_ISL_4543645	Aruba/AW-RIVM-58384/2021	2021-09-04	South America	Aruba	Dutch COVID-19 response team	National Institute for Public Health and the Environment (RIVM)	Adam Meijer et al
EPI_ISL_4543592	Aruba/AW-RIVM-58385/2021	2021-08-31	South America	Aruba	Dutch COVID-19 response team	National Institute for Public Health and the Environment (RIVM)	Adam Meijer et al
EPI_ISL_4543622	Aruba/AW-RIVM-58386/2021	2021-09-01	South America	Aruba	Dutch COVID-19 response team	National Institute for Public Health and the Environment (RIVM)	Adam Meijer et al
EPI_ISL_4543623	Aruba/AW-RIVM-58387/2021	2021-09-01	South America	Aruba	Dutch COVID-19 response team	National Institute for Public Health and the Environment (RIVM)	Adam Meijer et al
EPI_ISL_4543544	Aruba/AW-RIVM-58388/2021	2021-08-27	South America	Aruba	Dutch COVID-19 response team	National Institute for Public Health and the Environment (RIVM)	Adam Meijer et al
EPI_ISL_4543545	Aruba/AW-RIVM-58389/2021	2021-08-27	South America	Aruba	Dutch COVID-19 response team	National Institute for Public Health and the Environment (RIVM)	Adam Meijer et al
EPI_ISL_4543578	Aruba/AW-RIVM-58390/2021	2021-08-30	South America	Aruba	Dutch COVID-19 response team	National Institute for Public Health and the Environment (RIVM)	Adam Meijer et al
EPI_ISL_4543579	Aruba/AW-RIVM-58391/2021	2021-08-30	South America	Aruba	Dutch COVID-19 response team	National Institute for Public Health and the Environment (RIVM)	Adam Meijer et al
EPI_ISL_4543593	Aruba/AW-RIVM-58392/2021	2021-08-31	South America	Aruba	Dutch COVID-19 response team	National Institute for Public Health and the Environment (RIVM)	Adam Meijer et al
EPI_ISL_4543594	Aruba/AW-RIVM-58393/2021	2021-08-31	South America	Aruba	Dutch COVID-19 response team	National Institute for Public Health and the Environment (RIVM)	Adam Meijer et al
EPI_ISL_4543539	Aruba/AW-RIVM-58394/2021	2021-08-01	South America	Aruba	Dutch COVID-19 response team	National Institute for Public Health and the Environment (RIVM)	Adam Meijer et al
EPI_ISL_4543595	Aruba/AW-RIVM-58405/2021	2021-08-31	South America	Aruba	Dutch COVID-19 response team	National Institute for Public Health and the Environment (RIVM)	Adam Meijer et al
EPI_ISL_4543639	Aruba/AW-RIVM-58406/2021	2021-09-02	South America	Aruba	Dutch COVID-19 response team	National Institute for Public Health and the Environment (RIVM)	Adam Meijer et al
EPI_ISL_4543596	Aruba/AW-RIVM-58416/2021	2021-08-31	South America	Aruba	Dutch COVID-19 response team	National Institute for Public Health and the Environment (RIVM)	Adam Meijer et al
EPI_ISL_4543641	Aruba/AW-RIVM-58417/2021	2021-09-03	South America	Aruba	Dutch COVID-19 response team	National Institute for Public Health and the Environment (RIVM)	Adam Meijer et al
EPI_ISL_4543597	Aruba/AW-RIVM-58428/2021	2021-08-31	South America	Aruba	Dutch COVID-19 response team	National Institute for Public Health and the Environment (RIVM)	Adam Meijer et al
EPI_ISL_4543642	Aruba/AW-RIVM-58429/2021	2021-09-03	South America	Aruba	Dutch COVID-19 response team	National Institute for Public Health and the Environment (RIVM)	Adam Meijer et al
EPI_ISL_4543598	Aruba/AW-RIVM-58440/2021	2021-08-31	South America	Aruba	Dutch COVID-19 response team	National Institute for Public Health and the Environment (RIVM)	Adam Meijer et al
EPI_ISL_4543643	Aruba/AW-RIVM-58441/2021	2021-09-03	South America	Aruba	Dutch COVID-19 response team	National Institute for Public Health and the Environment (RIVM)	Adam Meijer et al
EPI_ISL_4543599	Aruba/AW-RIVM-58452/2021	2021-08-31	South America	Aruba	Dutch COVID-19 response team	National Institute for Public Health and the Environment (RIVM)	Adam Meijer et al
EPI_ISL_4543600	Aruba/AW-RIVM-58464/2021	2021-08-31	South America	Aruba	Dutch COVID-19 response team	National Institute for Public Health and the Environment (RIVM)	Adam Meijer et al
EPI_ISL_4543540	Aruba/AW-RIVM-58476/2021	2021-08-01	South America	Aruba	Dutch COVID-19 response team	National Institute for Public Health and the Environment (RIVM)	Adam Meijer et al
EPI_ISL_4838557	Aruba/AW-RIVM-60293/2021	2021-09-06	South America	Aruba	Dutch COVID-19 response team	National Institute for Public Health and the Environment (RIVM)	Adam Meijer et al
EPI_ISL_4838563	Aruba/AW-RIVM-60294/2021	2021-09-08	South America	Aruba	Dutch COVID-19 response team	National Institute for Public Health and the Environment (RIVM)	Adam Meijer et al
EPI_ISL_4838567	Aruba/AW-RIVM-60295/2021	2021-09-09	South America	Aruba	Dutch COVID-19 response team	National Institute for Public Health and the Environment (RIVM)	Adam Meijer et al
EPI_ISL_4838574	Aruba/AW-RIVM-60296/2021	2021-09-11	South America	Aruba	Dutch COVID-19 response team	National Institute for Public Health and the Environment (RIVM)	Adam Meijer et al
EPI_ISL_4838582	Aruba/AW-RIVM-60297/2021	2021-09-13	South America	Aruba	Dutch COVID-19 response team	National Institute for Public Health and the Environment (RIVM)	Adam Meijer et al
EPI_ISL_4838586	Aruba/AW-RIVM-60298/2021	2021-09-05	South America	Aruba	Dutch COVID-19 response team	National Institute for Public Health and the Environment (RIVM)	Adam Meijer et al
EPI_ISL_4838588	Aruba/AW-RIVM-60299/2021	2021-09-07	South America	Aruba	Dutch COVID-19 response team	National Institute for Public Health and the Environment (RIVM)	Adam Meijer et al
EPI_ISL_4838621	Aruba/AW-RIVM-60305/2021	2021-09-06	South America	Aruba	Dutch COVID-19 response team	National Institute for Public Health and the Environment (RIVM)	Adam Meijer et al
EPI_ISL_4838631	Aruba/AW-RIVM-60306/2021	2021-09-08	South America	Aruba	Dutch COVID-19 response team	National Institute for Public Health and the Environment (RIVM)	Adam Meijer et al
EPI_ISL_4838638	Aruba/AW-RIVM-60307/2021	2021-09-09	South America	Aruba	Dutch COVID-19 response team	National Institute for Public Health and the Environment (RIVM)	Adam Meijer et al
EPI_ISL_4838647	Aruba/AW-RIVM-60308/2021	2021-09-11	South America	Aruba	Dutch COVID-19 response team	National Institute for Public Health and the Environment (RIVM)	Adam Meijer et al
EPI_ISL_4838648	Aruba/AW-RIVM-60309/2021	2021-09-13	South America	Aruba	Dutch COVID-19 response team	National Institute for Public Health and the Environment (RIVM)	Adam Meijer et al
EPI_ISL_4838656	Aruba/AW-RIVM-60310/2021	2021-09-06	South America	Aruba	Dutch COVID-19 response team	National Institute for Public Health and the Environment (RIVM)	Adam Meijer et al
EPI_ISL_4838664	Aruba/AW-RIVM-60311/2021	2021-09-07	South America	Aruba	Dutch COVID-19 response team	National Institute for Public Health and the Environment (RIVM)	Adam Meijer et al
EPI_ISL_4838696	Aruba/AW-RIVM-60317/2021	2021-09-06	South America	Aruba	Dutch COVID-19 response team	National Institute for Public Health and the Environment (RIVM)	Adam Meijer et al
EPI_ISL_4838704	Aruba/AW-RIVM-60318/2021	2021-09-08	South America	Aruba	Dutch COVID-19 response team	National Institute for Public Health and the Environment (RIVM)	Adam Meijer et al
EPI_ISL_4838707	Aruba/AW-RIVM-60319/2021	2021-09-10	South America	Aruba	Dutch COVID-19 response team	National Institute for Public Health and the Environment (RIVM)	Adam Meijer et al
EPI_ISL_4838708	Aruba/AW-RIVM-60320/2021	2021-09-11	South America	Aruba	Dutch COVID-19 response team	National Institute for Public Health and the Environment (RIVM)	Adam Meijer et al
EPI_ISL_4838714	Aruba/AW-RIVM-60321/2021	2021-09-04	South America	Aruba	Dutch COVID-19 response team	National Institute for Public Health and the Environment (RIVM)	Adam Meijer et al
EPI_ISL_4838766	Aruba/AW-RIVM-60329/2021	2021-09-06	South America	Aruba	Dutch COVID-19 response team	National Institute for Public Health and the Environment (RIVM)	Adam Meijer et al
EPI_ISL_4838767	Aruba/AW-RIVM-60330/2021	2021-09-08	South America	Aruba	Dutch COVID-19 response team	National Institute for Public Health and the Environment (RIVM)	Adam Meijer et al
EPI_ISL_4838774	Aruba/AW-RIVM-60331/2021	2021-09-10	South America	Aruba	Dutch COVID-19 response team	National Institute for Public Health and the Environment (RIVM)	Adam Meijer et al
EPI_ISL_4838775	Aruba/AW-RIVM-60332/2021	2021-09-12	South America	Aruba	Dutch COVID-19 response team	National Institute for Public Health and the Environment (RIVM)	Adam Meijer et al
EPI_ISL_4838779	Aruba/AW-RIVM-60333/2021	2021-09-04	South America	Aruba	Dutch COVID-19 response team	National Institute for Public Health and the Environment (RIVM)	Adam Meijer et al
EPI_ISL_4838785	Aruba/AW-RIVM-60334/2021	2021-09-06	South America	Aruba	Dutch COVID-19 response team	National Institute for Public Health and the Environment (RIVM)	Adam Meijer et al
EPI_ISL_4838792	Aruba/AW-RIVM-60335/2021	2021-09-07	South America	Aruba	Dutch COVID-19 response team	National Institute for Public Health and the Environment (RIVM)	Adam Meijer et al
EPI_ISL_4838828	Aruba/AW-RIVM-60341/2021	2021-09-07	South America	Aruba	Dutch COVID-19 response team	National Institute for Public Health and the Environment (RIVM)	Adam Meijer et al
EPI_ISL_4838830	Aruba/AW-RIVM-60342/2021	2021-09-08	South America	Aruba	Dutch COVID-19 response team	National Institute for Public Health and the Environment (RIVM)	Adam Meijer et al
EPI_ISL_4838837	Aruba/AW-RIVM-60343/2021	2021-09-10	South America	Aruba	Dutch COVID-19 response team	National Institute for Public Health and the Environment (RIVM)	Adam Meijer et al
EPI_ISL_4838839	Aruba/AW-RIVM-60344/2021	2021-09-12	South America	Aruba	Dutch COVID-19 response team	National Institute for Public Health and the Environment (RIVM)	Adam Meijer et al
EPI_ISL_4838843	Aruba/AW-RIVM-60345/2021	2021-09-05	South America	Aruba	Dutch COVID-19 response team	National Institute for Public Health and the Environment (RIVM)	Adam Meijer et al
EPI_ISL_4838850	Aruba/AW-RIVM-60346/2021	2021-09-08	South America	Aruba	Dutch COVID-19 response team	National Institute for Public Health and the Environment (RIVM)	Adam Meijer et al
EPI_ISL_4838878	Aruba/AW-RIVM-60352/2021	2021-09-07	South America	Aruba	Dutch COVID-19 response team	National Institute for Public Health and the Environment (RIVM)	Adam Meijer et al
EPI_ISL_4838882	Aruba/AW-RIVM-60353/2021	2021-09-09	South America	Aruba	Dutch COVID-19 response team	National Institute for Public Health and the Environment (RIVM)	Adam Meijer et al
EPI_ISL_4838888	Aruba/AW-RIVM-60354/2021	2021-09-10	South America	Aruba	Dutch COVID-19 response team	National Institute for Public Health and the Environment (RIVM)	Adam Meijer et al
EPI_ISL_4838896	Aruba/AW-RIVM-60355/2021	2021-09-12	South America	Aruba	Dutch COVID-19 response team	National Institute for Public Health and the Environment (RIVM)	Adam Meijer et al
EPI_ISL_4838906	Aruba/AW-RIVM-60356/2021	2021-09-06	South America	Aruba	Dutch COVID-19 response team	National Institute for Public Health and the Environment (RIVM)	Adam Meijer et al
EPI_ISL_4838914	Aruba/AW-RIVM-60357/2021	2021-09-08	South America	Aruba	Dutch COVID-19 response team	National Institute for Public Health and the Environment (RIVM)	Adam Meijer et al
EPI_ISL_4838954	Aruba/AW-RIVM-60363/2021	2021-09-07	South America	Aruba	Dutch COVID-19 response team	National Institute for Public Health and the Environment (RIVM)	Adam Meijer et al
EPI_ISL_4838964	Aruba/AW-RIVM-60364/2021	2021-09-09	South America	Aruba	Dutch COVID-19 response team	National Institute for Public Health and the Environment (RIVM)	Adam Meijer et al
EPI_ISL_4838969	Aruba/AW-RIVM-60365/2021	2021-09-10	South America	Aruba	Dutch COVID-19 response team	National Institute for Public Health and the Environment (RIVM)	Adam Meijer et al
EPI_ISL_4838973	Aruba/AW-RIVM-60366/2021	2021-09-12	South America	Aruba	Dutch COVID-19 response team	National Institute for Public Health and the Environment (RIVM)	Adam Meijer et al
EPI_ISL_4838974	Aruba/AW-RIVM-60367/2021	2021-09-05	South America	Aruba	Dutch COVID-19 response team	National Institute for Public Health and the Environment (RIVM)	Adam Meijer et al
EPI_ISL_4838987	Aruba/AW-RIVM-60368/2021	2021-09-06	South America	Aruba	Dutch COVID-19 response team	National Institute for Public Health and the Environment (RIVM)	Adam Meijer et al
EPI_ISL_4838988	Aruba/AW-RIVM-60369/2021	2021-09-08	South America	Aruba	Dutch COVID-19 response team	National Institute for Public Health and the Environment (RIVM)	Adam Meijer et al
EPI_ISL_4839014	Aruba/AW-RIVM-60374/2021	2021-09-06	South America	Aruba	Dutch COVID-19 response team	National Institute for Public Health and the Environment (RIVM)	Adam Meijer et al
EPI_ISL_4839020	Aruba/AW-RIVM-60375/2021	2021-09-07	South America	Aruba	Dutch COVID-19 response team	National Institute for Public Health and the Environment (RIVM)	Adam Meijer et al
EPI_ISL_4839028	Aruba/AW-RIVM-60376/2021	2021-09-09	South America	Aruba	Dutch COVID-19 response team	National Institute for Public Health and the Environment (RIVM)	Adam Meijer et al
EPI_ISL_4839037	Aruba/AW-RIVM-60377/2021	2021-09-11	South America	Aruba	Dutch COVID-19 response team	National Institute for Public Health and the Environment (RIVM)	Adam Meijer et al
EPI_ISL_4839045	Aruba/AW-RIVM-60378/2021	2021-09-13	South America	Aruba	Dutch COVID-19 response team	National Institute for Public Health and the Environment (RIVM)	Adam Meijer et al
EPI_ISL_4839046	Aruba/AW-RIVM-60379/2021	2021-09-07	South America	Aruba	Dutch COVID-19 response team	National Institute for Public Health and the Environment (RIVM)	Adam Meijer et al
EPI_ISL_4839054	Aruba/AW-RIVM-60380/2021	2021-09-09	South America	Aruba	Dutch COVID-19 response team	National Institute for Public Health and the Environment (RIVM)	Adam Meijer et al
EPI_ISL_4839062	Aruba/AW-RIVM-60381/2021	2021-09-09	South America	Aruba	Dutch COVID-19 response team	National Institute for Public Health and the Environment (RIVM)	Adam Meijer et al
EPI_ISL_4839138	Aruba/AW-RIVM-60393/2021	2021-09-09	South America	Aruba	Dutch COVID-19 response team	National Institute for Public Health and the Environment (RIVM)	Adam Meijer et al
EPI_ISL_4839211	Aruba/AW-RIVM-60405/2021	2021-09-09	South America	Aruba	Dutch COVID-19 response team	National Institute for Public Health and the Environment (RIVM)	Adam Meijer et al
EPI_ISL_4839277	Aruba/AW-RIVM-60417/2021	2021-09-09	South America	Aruba	Dutch COVID-19 response team	National Institute for Public Health and the Environment (RIVM)	Adam Meijer et al
EPI_ISL_4839353	Aruba/AW-RIVM-60429/2021	2021-09-09	South America	Aruba	Dutch COVID-19 response team	National Institute for Public Health and the Environment (RIVM)	Adam Meijer et al
EPI_ISL_4839417	Aruba/AW-RIVM-60441/2021	2021-09-09	South America	Aruba	Dutch COVID-19 response team	National Institute for Public Health and the Environment (RIVM)	Adam Meijer et al
EPI_ISL_498468	Australia/ACT0001/2020	2020-03-12	Oceania	Australia	ACT Pathology	Schwessinger Lab	Ashley Jones et al
EPI_ISL_498472	Australia/ACT0005/2020	2020-03-25	Oceania	Australia	ACT Pathology	Schwessinger Lab	Ashley Jones et al
EPI_ISL_498473	Australia/ACT0006/2020	2020-03-25	Oceania	Australia	ACT Pathology	Schwessinger Lab	Ashley Jones et al
EPI_ISL_498477	Australia/ACT0010/2020	2020-03-25	Oceania	Australia	ACT Pathology	Schwessinger Lab	Ashley Jones et al
EPI_ISL_498478	Australia/ACT0011/2020	2020-03-21	Oceania	Australia	ACT Pathology	Schwessinger Lab	Ashley Jones et al
EPI_ISL_498480	Australia/ACT0013/2020	2020-03-22	Oceania	Australia	ACT Pathology	Schwessinger Lab	Ashley Jones et al
EPI_ISL_498483	Australia/ACT0016/2020	2020-03-22	Oceania	Australia	ACT Pathology	Schwessinger Lab	Ashley Jones et al
EPI_ISL_498485	Australia/ACT0018/2020	2020-03-21	Oceania	Australia	ACT Pathology	Schwessinger Lab	Ashley Jones et al
EPI_ISL_498486	Australia/ACT0019/2020	2020-03-20	Oceania	Australia	ACT Pathology	Schwessinger Lab	Ashley Jones et al
EPI_ISL_498490	Australia/ACT0023/2020	2020-03-20	Oceania	Australia	ACT Pathology	Schwessinger Lab	Ashley Jones et al
EPI_ISL_498491	Australia/ACT0024/2020	2020-03-23	Oceania	Australia	ACT Pathology	Schwessinger Lab	Ashley Jones et al
EPI_ISL_498492	Australia/ACT0025/2020	2020-03-18	Oceania	Australia	ACT Pathology	Schwessinger Lab	Ashley Jones et al
EPI_ISL_498493	Australia/ACT0026/2020	2020-03-23	Oceania	Australia	ACT Pathology	Schwessinger Lab	Ashley Jones et al
EPI_ISL_498494	Australia/ACT0027/2020	2020-03-22	Oceania	Australia	ACT Pathology	Schwessinger Lab	Ashley Jones et al
EPI_ISL_498495	Australia/ACT0028/2020	2020-03-23	Oceania	Australia	ACT Pathology	Schwessinger Lab	Ashley Jones et al
EPI_ISL_498496	Australia/ACT0029/2020	2020-03-20	Oceania	Australia	ACT Pathology	Schwessinger Lab	Ashley Jones et al
EPI_ISL_498498	Australia/ACT0031/2020	2020-03-24	Oceania	Australia	ACT Pathology	Schwessinger Lab	Ashley Jones et al
EPI_ISL_498499	Australia/ACT0032/2020	2020-03-25	Oceania	Australia	ACT Pathology	Schwessinger Lab	Ashley Jones et al
EPI_ISL_498500	Australia/ACT0033/2020	2020-03-24	Oceania	Australia	ACT Pathology	Schwessinger Lab	Ashley Jones et al
EPI_ISL_498501	Australia/ACT0034/2020	2020-03-24	Oceania	Australia	ACT Pathology	Schwessinger Lab	Ashley Jones et al
EPI_ISL_498502	Australia/ACT0035/2020	2020-03-25	Oceania	Australia	ACT Pathology	Schwessinger Lab	Ashley Jones et al
EPI_ISL_498503	Australia/ACT0036/2020	2020-03-24	Oceania	Australia	ACT Pathology	Schwessinger Lab	Ashley Jones et al
EPI_ISL_498506	Australia/ACT0039/2020	2020-03-22	Oceania	Australia	ACT Pathology	Schwessinger Lab	Ashley Jones et al
EPI_ISL_498510	Australia/ACT0043/2020	2020-03-27	Oceania	Australia	ACT Pathology	Schwessinger Lab	Ashley Jones et al
EPI_ISL_498511	Australia/ACT0044/2020	2020-03-26	Oceania	Australia	ACT Pathology	Schwessinger Lab	Ashley Jones et al
EPI_ISL_498512	Australia/ACT0045/2020	2020-03-23	Oceania	Australia	ACT Pathology	Schwessinger Lab	Ashley Jones et al
EPI_ISL_498513	Australia/ACT0046/2020	2020-03-20	Oceania	Australia	ACT Pathology	Schwessinger Lab	Ashley Jones et al
EPI_ISL_498514	Australia/ACT0047/2020	2020-03-16	Oceania	Australia	ACT Pathology	Schwessinger Lab	Ashley Jones et al
EPI_ISL_498515	Australia/ACT0048/2020	2020-03-19	Oceania	Australia	ACT Pathology	Schwessinger Lab	Ashley Jones et al
EPI_ISL_498518	Australia/ACT0051/2020	2020-04-07	Oceania	Australia	ACT Pathology	Schwessinger Lab	Ashley Jones et al
EPI_ISL_498523	Australia/ACT0059/2020	2020-04-12	Oceania	Australia	ACT Pathology	Schwessinger Lab	Ashley Jones et al
EPI_ISL_498526	Australia/ACT0064/2020	2020-03-31	Oceania	Australia	ACT Pathology	Schwessinger Lab	Ashley Jones et al
EPI_ISL_498529	Australia/ACT0068/2020	2020-03-18	Oceania	Australia	ACT Pathology	Schwessinger Lab	Ashley Jones et al
EPI_ISL_498531	Australia/ACT0071/2020	2020-03-22	Oceania	Australia	ACT Pathology	Schwessinger Lab	Ashley Jones et al
EPI_ISL_498537	Australia/ACT0077/2020	2020-03-25	Oceania	Australia	ACT Pathology	Schwessinger Lab	Ashley Jones et al
EPI_ISL_498542	Australia/ACT0082/2020	2020-03-15	Oceania	Australia	ACT Pathology	Schwessinger Lab	Ashley Jones et al
EPI_ISL_498543	Australia/ACT0084/2020	2020-06-15	Oceania	Australia	ACT Pathology	Schwessinger Lab	Ashley Jones et al
EPI_ISL_498544	Australia/ACT0086/2020	2020-07-03	Oceania	Australia	ACT Pathology	Schwessinger Lab	Ashley Jones et al
EPI_ISL_498545	Australia/ACT0087/2020	2020-07-03	Oceania	Australia	ACT Pathology	Schwessinger Lab	Ashley Jones et al
EPI_ISL_498546	Australia/ACT0088/2020	2020-07-03	Oceania	Australia	ACT Pathology	Schwessinger Lab	Ashley Jones et al
EPI_ISL_498547	Australia/ACT0089/2020	2020-07-03	Oceania	Australia	ACT Pathology	Schwessinger Lab	Ashley Jones et al
EPI_ISL_498548	Australia/ACT0090/2020	2020-07-03	Oceania	Australia	ACT Pathology	Schwessinger Lab	Ashley Jones et al
EPI_ISL_2828057	Australia/NSW-1796/2021	2021-06-26	Oceania	Australia	Histopath	NSW Health Pathology - Institute of Clinical Pathology and Medical Research; Westmead Hospital; University of Sydney	CIDM-PH et al.
EPI_ISL_2828058	Australia/NSW-1797/2021	2021-07-01	Oceania	Australia	Pathology West - NSW Health Pathology	NSW Health Pathology - Institute of Clinical Pathology and Medical Research; Westmead Hospital; University of Sydney	CIDM-PH et al.
EPI_ISL_2828059	Australia/NSW-1799/2021	2021-06-23	Oceania	Australia	Sydney South West Pathology Service (SSWPS) - Royal Prince Alfred Hospital - NSW Health Pathology	NSW Health Pathology - Institute of Clinical Pathology and Medical Research; Westmead Hospital; University of Sydney	CIDM-PH et al.
EPI_ISL_2828061	Australia/NSW-1801/2021	2021-06-25	Oceania	Australia	Sydney South West Pathology Service (SSWPS) - Royal Prince Alfred Hospital - NSW Health Pathology	NSW Health Pathology - Institute of Clinical Pathology and Medical Research; Westmead Hospital; University of Sydney	CIDM-PH et al.
EPI_ISL_2828062	Australia/NSW-1802/2021	2021-06-25	Oceania	Australia	Sydney South West Pathology Service (SSWPS) - Royal Prince Alfred Hospital - NSW Health Pathology	NSW Health Pathology - Institute of Clinical Pathology and Medical Research; Westmead Hospital; University of Sydney	CIDM-PH et al.
EPI_ISL_2828063	Australia/NSW-1803/2021	2021-06-26	Oceania	Australia	Sydney South West Pathology Service (SSWPS) - Royal Prince Alfred Hospital - NSW Health Pathology	NSW Health Pathology - Institute of Clinical Pathology and Medical Research; Westmead Hospital; University of Sydney	CIDM-PH et al.
EPI_ISL_2828064	Australia/NSW-1804/2021	2021-06-26	Oceania	Australia	Sydney South West Pathology Service (SSWPS) - Royal Prince Alfred Hospital - NSW Health Pathology	NSW Health Pathology - Institute of Clinical Pathology and Medical Research; Westmead Hospital; University of Sydney	CIDM-PH et al.
EPI_ISL_2828065	Australia/NSW-1805/2021	2021-06-26	Oceania	Australia	Sydney South West Pathology Service (SSWPS) - Royal Prince Alfred Hospital - NSW Health Pathology	NSW Health Pathology - Institute of Clinical Pathology and Medical Research; Westmead Hospital; University of Sydney	CIDM-PH et al.
EPI_ISL_2828067	Australia/NSW-1807/2021	2021-06-26	Oceania	Australia	Sydney South West Pathology Service (SSWPS) - Royal Prince Alfred Hospital - NSW Health Pathology	NSW Health Pathology - Institute of Clinical Pathology and Medical Research; Westmead Hospital; University of Sydney	CIDM-PH et al.
EPI_ISL_2828016	Australia/NSW-1810/2021	2021-06-28	Oceania	Australia	South Eastern Area Laboratory Services (SEALS)	NSW Health Pathology - Institute of Clinical Pathology and Medical Research; Westmead Hospital; University of Sydney	CIDM-PH et al.
EPI_ISL_2828069	Australia/NSW-1811/2021	2021-06-29	Oceania	Australia	South Eastern Area Laboratory Services (SEALS)	NSW Health Pathology - Institute of Clinical Pathology and Medical Research; Westmead Hospital; University of Sydney	CIDM-PH et al.
EPI_ISL_2828070	Australia/NSW-1812/2021	2021-06-28	Oceania	Australia	South Eastern Area Laboratory Services (SEALS)	NSW Health Pathology - Institute of Clinical Pathology and Medical Research; Westmead Hospital; University of Sydney	CIDM-PH et al.
EPI_ISL_2828071	Australia/NSW-1813/2021	2021-06-28	Oceania	Australia	South Eastern Area Laboratory Services (SEALS)	NSW Health Pathology - Institute of Clinical Pathology and Medical Research; Westmead Hospital; University of Sydney	CIDM-PH et al.
EPI_ISL_2828072	Australia/NSW-1815/2021	2021-06-30	Oceania	Australia	South Eastern Area Laboratory Services (SEALS)	NSW Health Pathology - Institute of Clinical Pathology and Medical Research; Westmead Hospital; University of Sydney	CIDM-PH et al.
EPI_ISL_2828073	Australia/NSW-1816/2021	2021-06-29	Oceania	Australia	South Eastern Area Laboratory Services (SEALS)	NSW Health Pathology - Institute of Clinical Pathology and Medical Research; Westmead Hospital; University of Sydney	CIDM-PH et al.
EPI_ISL_2828018	Australia/NSW-1818/2021	2021-06-30	Oceania	Australia	South Eastern Area Laboratory Services (SEALS)	NSW Health Pathology - Institute of Clinical Pathology and Medical Research; Westmead Hospital; University of Sydney	CIDM-PH et al.
EPI_ISL_2828082	Australia/NSW-1826/2021	2021-07-02	Oceania	Australia	Histopath	NSW Health Pathology - Institute of Clinical Pathology and Medical Research; Westmead Hospital; University of Sydney	CIDM-PH et al.
EPI_ISL_2828084	Australia/NSW-1828/2021	2021-07-03	Oceania	Australia	Histopath	NSW Health Pathology - Institute of Clinical Pathology and Medical Research; Westmead Hospital; University of Sydney	CIDM-PH et al.
EPI_ISL_2828085	Australia/NSW-1829/2021	2021-07-04	Oceania	Australia	Sydney South West Pathology Service (SSWPS) - Liverpool Hospital - NSW Health Pathology	NSW Health Pathology - Institute of Clinical Pathology and Medical Research; Westmead Hospital; University of Sydney	CIDM-PH et al.
EPI_ISL_2828086	Australia/NSW-1830/2021	2021-07-03	Oceania	Australia	Laverty	NSW Health Pathology - Institute of Clinical Pathology and Medical Research; Westmead Hospital; University of Sydney	CIDM-PH et al.
EPI_ISL_2828087	Australia/NSW-1831/2021	2021-07-04	Oceania	Australia	Sydney South West Pathology Service (SSWPS) - Liverpool Hospital - NSW Health Pathology	NSW Health Pathology - Institute of Clinical Pathology and Medical Research; Westmead Hospital; University of Sydney	CIDM-PH et al.
EPI_ISL_2828088	Australia/NSW-1832/2021	2021-07-04	Oceania	Australia	Sydney South West Pathology Service (SSWPS) - Liverpool Hospital - NSW Health Pathology	NSW Health Pathology - Institute of Clinical Pathology and Medical Research; Westmead Hospital; University of Sydney	CIDM-PH et al.
EPI_ISL_2828089	Australia/NSW-1833/2021	2021-07-04	Oceania	Australia	Sydney South West Pathology Service (SSWPS) - Liverpool Hospital - NSW Health Pathology	NSW Health Pathology - Institute of Clinical Pathology and Medical Research; Westmead Hospital; University of Sydney	CIDM-PH et al.
EPI_ISL_2828090	Australia/NSW-1834/2021	2021-07-03	Oceania	Australia	Histopath	NSW Health Pathology - Institute of Clinical Pathology and Medical Research; Westmead Hospital; University of Sydney	CIDM-PH et al.
EPI_ISL_2828091	Australia/NSW-1835/2021	2021-07-03	Oceania	Australia	Histopath	NSW Health Pathology - Institute of Clinical Pathology and Medical Research; Westmead Hospital; University of Sydney	CIDM-PH et al.
EPI_ISL_2876015	Australia/NSW-1836/2021	2021-07-05	Oceania	Australia	St Vincent's Pathology (SydPath)	NSW Health Pathology - Institute of Clinical Pathology and Medical Research; Westmead Hospital; University of Sydney	CIDM-PH et al.
EPI_ISL_2876016	Australia/NSW-1837/2021	2021-07-02	Oceania	Australia	St Vincent's Pathology (SydPath)	NSW Health Pathology - Institute of Clinical Pathology and Medical Research; Westmead Hospital; University of Sydney	CIDM-PH et al.
EPI_ISL_2876017	Australia/NSW-1838/2021	2021-07-03	Oceania	Australia	St Vincent's Pathology (SydPath)	NSW Health Pathology - Institute of Clinical Pathology and Medical Research; Westmead Hospital; University of Sydney	CIDM-PH et al.
EPI_ISL_2876018	Australia/NSW-1839/2021	2021-07-02	Oceania	Australia	St Vincent's Pathology (SydPath)	NSW Health Pathology - Institute of Clinical Pathology and Medical Research; Westmead Hospital; University of Sydney	CIDM-PH et al.
EPI_ISL_2876019	Australia/NSW-1840/2021	2021-07-04	Oceania	Australia	St Vincent's Pathology (SydPath)	NSW Health Pathology - Institute of Clinical Pathology and Medical Research; Westmead Hospital; University of Sydney	CIDM-PH et al.
EPI_ISL_2876020	Australia/NSW-1841/2021	2021-07-02	Oceania	Australia	St Vincent's Pathology (SydPath)	NSW Health Pathology - Institute of Clinical Pathology and Medical Research; Westmead Hospital; University of Sydney	CIDM-PH et al.
EPI_ISL_2876021	Australia/NSW-1842/2021	2021-07-04	Oceania	Australia	St Vincent's Pathology (SydPath)	NSW Health Pathology - Institute of Clinical Pathology and Medical Research; Westmead Hospital; University of Sydney	CIDM-PH et al.
EPI_ISL_2876022	Australia/NSW-1843/2021	2021-07-04	Oceania	Australia	St Vincent's Pathology (SydPath)	NSW Health Pathology - Institute of Clinical Pathology and Medical Research; Westmead Hospital; University of Sydney	CIDM-PH et al.
EPI_ISL_2876023	Australia/NSW-1844/2021	2021-07-04	Oceania	Australia	St Vincent's Pathology (SydPath)	NSW Health Pathology - Institute of Clinical Pathology and Medical Research; Westmead Hospital; University of Sydney	CIDM-PH et al.
EPI_ISL_2876024	Australia/NSW-1845/2021	2021-06-30	Oceania	Australia	St Vincent's Pathology (SydPath)	NSW Health Pathology - Institute of Clinical Pathology and Medical Research; Westmead Hospital; University of Sydney	CIDM-PH et al.
EPI_ISL_2876025	Australia/NSW-1846/2021	2021-06-30	Oceania	Australia	St Vincent's Pathology (SydPath)	NSW Health Pathology - Institute of Clinical Pathology and Medical Research; Westmead Hospital; University of Sydney	CIDM-PH et al.
EPI_ISL_2876026	Australia/NSW-1847/2021	2021-07-03	Oceania	Australia	Medlab Pathology	NSW Health Pathology - Institute of Clinical Pathology and Medical Research; Westmead Hospital; University of Sydney	CIDM-PH et al.
EPI_ISL_2876027	Australia/NSW-1848/2021	2021-07-04	Oceania	Australia	4Cyte Pathology	NSW Health Pathology - Institute of Clinical Pathology and Medical Research; Westmead Hospital; University of Sydney	CIDM-PH et al.
EPI_ISL_2876028	Australia/NSW-1849/2021	2021-07-04	Oceania	Australia	Liverpool Hospital	NSW Health Pathology - Institute of Clinical Pathology and Medical Research; Westmead Hospital; University of Sydney	CIDM-PH et al.
EPI_ISL_2861250	Australia/NSW-1850/2021	2021-07-04	Oceania	Australia	Liverpool Hospital	NSW Health Pathology - Institute of Clinical Pathology and Medical Research; Westmead Hospital; University of Sydney	CIDM-PH et al.
EPI_ISL_2861251	Australia/NSW-1851/2021	2021-07-03	Oceania	Australia	Southern IML	NSW Health Pathology - Institute of Clinical Pathology and Medical Research; Westmead Hospital; University of Sydney	CIDM-PH et al.
EPI_ISL_2861252	Australia/NSW-1852/2021	2021-07-03	Oceania	Australia	Southern IML	NSW Health Pathology - Institute of Clinical Pathology and Medical Research; Westmead Hospital; University of Sydney	CIDM-PH et al.
EPI_ISL_2876029	Australia/NSW-1853/2021	2021-07-05	Oceania	Australia	Histopath	NSW Health Pathology - Institute of Clinical Pathology and Medical Research; Westmead Hospital; University of Sydney	CIDM-PH et al.
EPI_ISL_2876030	Australia/NSW-1854/2021	2021-07-04	Oceania	Australia	Histopath	NSW Health Pathology - Institute of Clinical Pathology and Medical Research; Westmead Hospital; University of Sydney	CIDM-PH et al.
EPI_ISL_2876033	Australia/NSW-1857/2021	2021-07-05	Oceania	Australia	4Cyte Pathology	NSW Health Pathology - Institute of Clinical Pathology and Medical Research; Westmead Hospital; University of Sydney	CIDM-PH et al.
EPI_ISL_2876035	Australia/NSW-1859/2021	2021-07-03	Oceania	Australia	Laverty Pathology	NSW Health Pathology - Institute of Clinical Pathology and Medical Research; Westmead Hospital; University of Sydney	CIDM-PH et al.
EPI_ISL_2876036	Australia/NSW-1860/2021	2021-07-03	Oceania	Australia	Laverty Pathology	NSW Health Pathology - Institute of Clinical Pathology and Medical Research; Westmead Hospital; University of Sydney	CIDM-PH et al.
EPI_ISL_2861253	Australia/NSW-1861/2021	2021-07-04	Oceania	Australia	Laverty Pathology	NSW Health Pathology - Institute of Clinical Pathology and Medical Research; Westmead Hospital; University of Sydney	CIDM-PH et al.
EPI_ISL_2861256	Australia/NSW-1870/2021	2021-07-05	Oceania	Australia	Sydney South West Pathology Service (SSWPS) - Liverpool Hospital - NSW Health Pathology	NSW Health Pathology - Institute of Clinical Pathology and Medical Research; Westmead Hospital; University of Sydney	CIDM-PH et al.
EPI_ISL_2877039	Australia/NSW-1886/2021	2021-07-06	Oceania	Australia	Laverty Pathology	NSW Health Pathology - Institute of Clinical Pathology and Medical Research; Westmead Hospital; University of Sydney	CIDM-PH et al.
EPI_ISL_2877043	Australia/NSW-1892/2021	2021-07-05	Oceania	Australia	Medlab Pathology	NSW Health Pathology - Institute of Clinical Pathology and Medical Research; Westmead Hospital; University of Sydney	CIDM-PH et al.
EPI_ISL_3876895	Australia/NSW-CHW-024/2020	2020-09-03	Oceania	Australia	Children's Hospital at Westmead	van Bakel Laboratory, Genetics and Genomics Sciences, Icahn School of Medicine at Mount Sinai	Philip N Britton et al
EPI_ISL_4891950	Australia/NSW-CHW-039/2021	2021-07-30	Oceania	Australia	Children's Hospital at Westmead	Viromics lab, Centre for Virus Research, Westmead Institute for Medical Research	John-Sebastian Eden et al
EPI_ISL_3015115	Australia/NSW-ICPMR-1/2021	2021-07-11	Oceania	Australia	Histopath	NSW Health Pathology - Institute of Clinical Pathology and Medical Research; Westmead Hospital; University of Sydney	CIDM-PH et al.
EPI_ISL_3186120	Australia/NSW-ICPMR-100/2021	2021-07-11	Oceania	Australia	St Vincent's Pathology (SydPath)	NSW Health Pathology - Institute of Clinical Pathology and Medical Research; Westmead Hospital; University of Sydney	CIDM-PH et al.
EPI_ISL_3186696	Australia/NSW-ICPMR-1009/2021	2021-07-26	Oceania	Australia	Australian Clinical Labs (formerly Healthscope Pathology)	NSW Health Pathology - Institute of Clinical Pathology and Medical Research; Westmead Hospital; University of Sydney	Arnott A. et al
EPI_ISL_3186121	Australia/NSW-ICPMR-101/2021	2021-07-11	Oceania	Australia	St Vincent's Pathology (SydPath)	NSW Health Pathology - Institute of Clinical Pathology and Medical Research; Westmead Hospital; University of Sydney	CIDM-PH et al.
EPI_ISL_3186973	Australia/NSW-ICPMR-1013/2021	2021-07-23	Oceania	Australia	Sydney South West Pathology Service (SSWPS) - Liverpool Hospital - NSW Health Pathology	NSW Health Pathology - Institute of Clinical Pathology and Medical Research; Westmead Hospital; University of Sydney	Arnott A. et al
EPI_ISL_3186699	Australia/NSW-ICPMR-1015/2021	2021-07-23	Oceania	Australia	Sydney South West Pathology Service (SSWPS) - Liverpool Hospital - NSW Health Pathology	NSW Health Pathology - Institute of Clinical Pathology and Medical Research; Westmead Hospital; University of Sydney	Arnott A. et al
EPI_ISL_3186976	Australia/NSW-ICPMR-1017/2021	2021-07-23	Oceania	Australia	Sydney South West Pathology Service (SSWPS) - Liverpool Hospital - NSW Health Pathology	NSW Health Pathology - Institute of Clinical Pathology and Medical Research; Westmead Hospital; University of Sydney	Arnott A. et al
EPI_ISL_3186977	Australia/NSW-ICPMR-1018/2021	2021-07-24	Oceania	Australia	Sydney South West Pathology Service (SSWPS) - Liverpool Hospital - NSW Health Pathology	NSW Health Pathology - Institute of Clinical Pathology and Medical Research; Westmead Hospital; University of Sydney	Arnott A. et al
EPI_ISL_3186979	Australia/NSW-ICPMR-1020/2021	2021-07-24	Oceania	Australia	Sydney South West Pathology Service (SSWPS) - Liverpool Hospital - NSW Health Pathology	NSW Health Pathology - Institute of Clinical Pathology and Medical Research; Westmead Hospital; University of Sydney	Arnott A. et al
EPI_ISL_3186980	Australia/NSW-ICPMR-1021/2021	2021-07-24	Oceania	Australia	Sydney South West Pathology Service (SSWPS) - Liverpool Hospital - NSW Health Pathology	NSW Health Pathology - Institute of Clinical Pathology and Medical Research; Westmead Hospital; University of Sydney	Arnott A. et al
EPI_ISL_3186700	Australia/NSW-ICPMR-1023/2021	2021-07-24	Oceania	Australia	Sydney South West Pathology Service (SSWPS) - Liverpool Hospital - NSW Health Pathology	NSW Health Pathology - Institute of Clinical Pathology and Medical Research; Westmead Hospital; University of Sydney	Arnott A. et al
EPI_ISL_3186983	Australia/NSW-ICPMR-1028/2021	2021-07-24	Oceania	Australia	Sydney South West Pathology Service (SSWPS) - Liverpool Hospital - NSW Health Pathology	NSW Health Pathology - Institute of Clinical Pathology and Medical Research; Westmead Hospital; University of Sydney	Arnott A. et al
EPI_ISL_3186123	Australia/NSW-ICPMR-103/2021	2021-07-10	Oceania	Australia	St Vincent's Pathology (SydPath)	NSW Health Pathology - Institute of Clinical Pathology and Medical Research; Westmead Hospital; University of Sydney	CIDM-PH et al.
EPI_ISL_3186990	Australia/NSW-ICPMR-1036/2021	2021-07-25	Oceania	Australia	Sydney South West Pathology Service (SSWPS) - Liverpool Hospital - NSW Health Pathology	NSW Health Pathology - Institute of Clinical Pathology and Medical Research; Westmead Hospital; University of Sydney	Arnott A. et al
EPI_ISL_3186991	Australia/NSW-ICPMR-1037/2021	2021-07-25	Oceania	Australia	Sydney South West Pathology Service (SSWPS) - Liverpool Hospital - NSW Health Pathology	NSW Health Pathology - Institute of Clinical Pathology and Medical Research; Westmead Hospital; University of Sydney	Arnott A. et al
EPI_ISL_3186124	Australia/NSW-ICPMR-104/2021	2021-07-10	Oceania	Australia	St Vincent's Pathology (SydPath)	NSW Health Pathology - Institute of Clinical Pathology and Medical Research; Westmead Hospital; University of Sydney	CIDM-PH et al.
EPI_ISL_3186125	Australia/NSW-ICPMR-105/2021	2021-07-10	Oceania	Australia	St Vincent's Pathology (SydPath)	NSW Health Pathology - Institute of Clinical Pathology and Medical Research; Westmead Hospital; University of Sydney	CIDM-PH et al.
EPI_ISL_3186996	Australia/NSW-ICPMR-1050/2021	2021-07-26	Oceania	Australia	Medlab Pathology	NSW Health Pathology - Institute of Clinical Pathology and Medical Research; Westmead Hospital; University of Sydney	Arnott A. et al
EPI_ISL_3186999	Australia/NSW-ICPMR-1055/2021	2021-07-25	Oceania	Australia	St Vincent's Pathology (SydPath)	NSW Health Pathology - Institute of Clinical Pathology and Medical Research; Westmead Hospital; University of Sydney	Arnott A. et al
EPI_ISL_3187000	Australia/NSW-ICPMR-1056/2021	2021-07-25	Oceania	Australia	St Vincent's Pathology (SydPath)	NSW Health Pathology - Institute of Clinical Pathology and Medical Research; Westmead Hospital; University of Sydney	Arnott A. et al
EPI_ISL_3187001	Australia/NSW-ICPMR-1057/2021	2021-07-25	Oceania	Australia	St Vincent's Pathology (SydPath)	NSW Health Pathology - Institute of Clinical Pathology and Medical Research; Westmead Hospital; University of Sydney	Arnott A. et al
EPI_ISL_3187002	Australia/NSW-ICPMR-1058/2021	2021-07-25	Oceania	Australia	St Vincent's Pathology (SydPath)	NSW Health Pathology - Institute of Clinical Pathology and Medical Research; Westmead Hospital; University of Sydney	Arnott A. et al
EPI_ISL_3187003	Australia/NSW-ICPMR-1059/2021	2021-07-25	Oceania	Australia	St Vincent's Pathology (SydPath)	NSW Health Pathology - Institute of Clinical Pathology and Medical Research; Westmead Hospital; University of Sydney	Arnott A. et al
EPI_ISL_3186126	Australia/NSW-ICPMR-106/2021	2021-07-10	Oceania	Australia	St Vincent's Pathology (SydPath)	NSW Health Pathology - Institute of Clinical Pathology and Medical Research; Westmead Hospital; University of Sydney	CIDM-PH et al.
EPI_ISL_3187004	Australia/NSW-ICPMR-1060/2021	2021-07-25	Oceania	Australia	St Vincent's Pathology (SydPath)	NSW Health Pathology - Institute of Clinical Pathology and Medical Research; Westmead Hospital; University of Sydney	Arnott A. et al
EPI_ISL_3186715	Australia/NSW-ICPMR-1061/2021	2021-07-25	Oceania	Australia	St Vincent's Pathology (SydPath)	NSW Health Pathology - Institute of Clinical Pathology and Medical Research; Westmead Hospital; University of Sydney	Arnott A. et al
EPI_ISL_3187006	Australia/NSW-ICPMR-1063/2021	2021-07-25	Oceania	Australia	St Vincent's Pathology (SydPath)	NSW Health Pathology - Institute of Clinical Pathology and Medical Research; Westmead Hospital; University of Sydney	Arnott A. et al
EPI_ISL_3187007	Australia/NSW-ICPMR-1065/2021	2021-07-26	Oceania	Australia	St Vincent's Pathology (SydPath)	NSW Health Pathology - Institute of Clinical Pathology and Medical Research; Westmead Hospital; University of Sydney	Arnott A. et al
EPI_ISL_3187009	Australia/NSW-ICPMR-1067/2021	2021-07-26	Oceania	Australia	St Vincent's Pathology (SydPath)	NSW Health Pathology - Institute of Clinical Pathology and Medical Research; Westmead Hospital; University of Sydney	Arnott A. et al
EPI_ISL_3187011	Australia/NSW-ICPMR-1069/2021	2021-07-26	Oceania	Australia	St Vincent's Pathology (SydPath)	NSW Health Pathology - Institute of Clinical Pathology and Medical Research; Westmead Hospital; University of Sydney	Arnott A. et al
EPI_ISL_3186127	Australia/NSW-ICPMR-107/2021	2021-07-10	Oceania	Australia	St Vincent's Pathology (SydPath)	NSW Health Pathology - Institute of Clinical Pathology and Medical Research; Westmead Hospital; University of Sydney	CIDM-PH et al.
EPI_ISL_3186717	Australia/NSW-ICPMR-1071/2021	2021-07-26	Oceania	Australia	St Vincent's Pathology (SydPath)	NSW Health Pathology - Institute of Clinical Pathology and Medical Research; Westmead Hospital; University of Sydney	Arnott A. et al
EPI_ISL_3186718	Australia/NSW-ICPMR-1072/2021	2021-07-26	Oceania	Australia	St Vincent's Pathology (SydPath)	NSW Health Pathology - Institute of Clinical Pathology and Medical Research; Westmead Hospital; University of Sydney	Arnott A. et al
EPI_ISL_3187013	Australia/NSW-ICPMR-1073/2021	2021-07-26	Oceania	Australia	St Vincent's Pathology (SydPath)	NSW Health Pathology - Institute of Clinical Pathology and Medical Research; Westmead Hospital; University of Sydney	Arnott A. et al
EPI_ISL_3187014	Australia/NSW-ICPMR-1074/2021	2021-07-26	Oceania	Australia	St Vincent's Pathology (SydPath)	NSW Health Pathology - Institute of Clinical Pathology and Medical Research; Westmead Hospital; University of Sydney	Arnott A. et al
EPI_ISL_3187015	Australia/NSW-ICPMR-1075/2021	2021-07-26	Oceania	Australia	St Vincent's Pathology (SydPath)	NSW Health Pathology - Institute of Clinical Pathology and Medical Research; Westmead Hospital; University of Sydney	Arnott A. et al
EPI_ISL_3187016	Australia/NSW-ICPMR-1076/2021	2021-07-26	Oceania	Australia	St Vincent's Pathology (SydPath)	NSW Health Pathology - Institute of Clinical Pathology and Medical Research; Westmead Hospital; University of Sydney	Arnott A. et al
EPI_ISL_3186128	Australia/NSW-ICPMR-108/2021	2021-07-10	Oceania	Australia	St Vincent's Pathology (SydPath)	NSW Health Pathology - Institute of Clinical Pathology and Medical Research; Westmead Hospital; University of Sydney	CIDM-PH et al.
EPI_ISL_3186720	Australia/NSW-ICPMR-1081/2021	2021-07-25	Oceania	Australia	Medlab Pathology	NSW Health Pathology - Institute of Clinical Pathology and Medical Research; Westmead Hospital; University of Sydney	Arnott A. et al
EPI_ISL_3186721	Australia/NSW-ICPMR-1082/2021	2021-07-25	Oceania	Australia	Medlab Pathology	NSW Health Pathology - Institute of Clinical Pathology and Medical Research; Westmead Hospital; University of Sydney	Arnott A. et al
EPI_ISL_3187029	Australia/NSW-ICPMR-1092/2021	2021-07-26	Oceania	Australia	Histopath	NSW Health Pathology - Institute of Clinical Pathology and Medical Research; Westmead Hospital; University of Sydney	Arnott A. et al
EPI_ISL_3187030	Australia/NSW-ICPMR-1093/2021	2021-07-26	Oceania	Australia	Histopath	NSW Health Pathology - Institute of Clinical Pathology and Medical Research; Westmead Hospital; University of Sydney	Arnott A. et al
EPI_ISL_3187033	Australia/NSW-ICPMR-1096/2021	2021-07-26	Oceania	Australia	Histopath	NSW Health Pathology - Institute of Clinical Pathology and Medical Research; Westmead Hospital; University of Sydney	Arnott A. et al
EPI_ISL_3187034	Australia/NSW-ICPMR-1097/2021	2021-07-26	Oceania	Australia	Histopath	NSW Health Pathology - Institute of Clinical Pathology and Medical Research; Westmead Hospital; University of Sydney	Arnott A. et al
EPI_ISL_3187035	Australia/NSW-ICPMR-1098/2021	2021-07-26	Oceania	Australia	Histopath	NSW Health Pathology - Institute of Clinical Pathology and Medical Research; Westmead Hospital; University of Sydney	Arnott A. et al
EPI_ISL_3187036	Australia/NSW-ICPMR-1101/2021	2021-07-26	Oceania	Australia	Histopath	NSW Health Pathology - Institute of Clinical Pathology and Medical Research; Westmead Hospital; University of Sydney	Arnott A. et al
EPI_ISL_3187038	Australia/NSW-ICPMR-1103/2021	2021-07-26	Oceania	Australia	Histopath	NSW Health Pathology - Institute of Clinical Pathology and Medical Research; Westmead Hospital; University of Sydney	Arnott A. et al
EPI_ISL_3187042	Australia/NSW-ICPMR-1107/2021	2021-07-26	Oceania	Australia	Histopath	NSW Health Pathology - Institute of Clinical Pathology and Medical Research; Westmead Hospital; University of Sydney	Arnott A. et al
EPI_ISL_3187043	Australia/NSW-ICPMR-1108/2021	2021-07-26	Oceania	Australia	Histopath	NSW Health Pathology - Institute of Clinical Pathology and Medical Research; Westmead Hospital; University of Sydney	Arnott A. et al
EPI_ISL_3187044	Australia/NSW-ICPMR-1109/2021	2021-07-26	Oceania	Australia	Histopath	NSW Health Pathology - Institute of Clinical Pathology and Medical Research; Westmead Hospital; University of Sydney	Arnott A. et al
EPI_ISL_3186135	Australia/NSW-ICPMR-115/2021	2021-07-10	Oceania	Australia	St Vincent's Pathology (SydPath)	NSW Health Pathology - Institute of Clinical Pathology and Medical Research; Westmead Hospital; University of Sydney	CIDM-PH et al.
EPI_ISL_3187081	Australia/NSW-ICPMR-1152/2021	2021-07-25	Oceania	Australia	Laverty Pathology	NSW Health Pathology - Institute of Clinical Pathology and Medical Research; Westmead Hospital; University of Sydney	Arnott A. et al
EPI_ISL_3187084	Australia/NSW-ICPMR-1155/2021	2021-07-26	Oceania	Australia	Laverty Pathology	NSW Health Pathology - Institute of Clinical Pathology and Medical Research; Westmead Hospital; University of Sydney	Arnott A. et al
EPI_ISL_3186136	Australia/NSW-ICPMR-116/2021	2021-07-10	Oceania	Australia	St Vincent's Pathology (SydPath)	NSW Health Pathology - Institute of Clinical Pathology and Medical Research; Westmead Hospital; University of Sydney	CIDM-PH et al.
EPI_ISL_3187090	Australia/NSW-ICPMR-1162/2021	2021-07-25	Oceania	Australia	Sydney South West Pathology Service (SSWPS) - Liverpool Hospital - NSW Health Pathology	NSW Health Pathology - Institute of Clinical Pathology and Medical Research; Westmead Hospital; University of Sydney	Arnott A. et al
EPI_ISL_3187091	Australia/NSW-ICPMR-1163/2021	2021-07-26	Oceania	Australia	Sydney South West Pathology Service (SSWPS) - Liverpool Hospital - NSW Health Pathology	NSW Health Pathology - Institute of Clinical Pathology and Medical Research; Westmead Hospital; University of Sydney	Arnott A. et al
EPI_ISL_3187093	Australia/NSW-ICPMR-1165/2021	2021-07-28	Oceania	Australia	Sydney South West Pathology Service (SSWPS) - Liverpool Hospital - NSW Health Pathology	NSW Health Pathology - Institute of Clinical Pathology and Medical Research; Westmead Hospital; University of Sydney	Arnott A. et al
EPI_ISL_3186733	Australia/NSW-ICPMR-1173/2021	2021-07-25	Oceania	Australia	Medlab Pathology	NSW Health Pathology - Institute of Clinical Pathology and Medical Research; Westmead Hospital; University of Sydney	Arnott A. et al
EPI_ISL_3187104	Australia/NSW-ICPMR-1183/2021	2021-07-27	Oceania	Australia	St Vincent's Pathology (SydPath)	NSW Health Pathology - Institute of Clinical Pathology and Medical Research; Westmead Hospital; University of Sydney	Arnott A. et al
EPI_ISL_3187224	Australia/NSW-ICPMR-1185/2021	2021-07-27	Oceania	Australia	St Vincent's Pathology (SydPath)	NSW Health Pathology - Institute of Clinical Pathology and Medical Research; Westmead Hospital; University of Sydney	Arnott A. et al
EPI_ISL_3187106	Australia/NSW-ICPMR-1186/2021	2021-07-27	Oceania	Australia	St Vincent's Pathology (SydPath)	NSW Health Pathology - Institute of Clinical Pathology and Medical Research; Westmead Hospital; University of Sydney	Arnott A. et al
EPI_ISL_3187108	Australia/NSW-ICPMR-1189/2021	2021-07-27	Oceania	Australia	St Vincent's Pathology (SydPath)	NSW Health Pathology - Institute of Clinical Pathology and Medical Research; Westmead Hospital; University of Sydney	Arnott A. et al
EPI_ISL_3187111	Australia/NSW-ICPMR-1192/2021	2021-07-27	Oceania	Australia	Histopath	NSW Health Pathology - Institute of Clinical Pathology and Medical Research; Westmead Hospital; University of Sydney	Arnott A. et al
EPI_ISL_3187112	Australia/NSW-ICPMR-1193/2021	2021-07-27	Oceania	Australia	Histopath	NSW Health Pathology - Institute of Clinical Pathology and Medical Research; Westmead Hospital; University of Sydney	Arnott A. et al
EPI_ISL_3015126	Australia/NSW-ICPMR-12/2021	2021-07-11	Oceania	Australia	Laverty Pathology	NSW Health Pathology - Institute of Clinical Pathology and Medical Research; Westmead Hospital; University of Sydney	CIDM-PH et al.
EPI_ISL_3186140	Australia/NSW-ICPMR-120/2021	2021-07-10	Oceania	Australia	St Vincent's Pathology (SydPath)	NSW Health Pathology - Institute of Clinical Pathology and Medical Research; Westmead Hospital; University of Sydney	CIDM-PH et al.
EPI_ISL_3187118	Australia/NSW-ICPMR-1200/2021	2021-07-27	Oceania	Australia	4Cyte Pathology	NSW Health Pathology - Institute of Clinical Pathology and Medical Research; Westmead Hospital; University of Sydney	Arnott A. et al
EPI_ISL_3187123	Australia/NSW-ICPMR-1205/2021	2021-07-28	Oceania	Australia	4Cyte Pathology	NSW Health Pathology - Institute of Clinical Pathology and Medical Research; Westmead Hospital; University of Sydney	Arnott A. et al
EPI_ISL_3187124	Australia/NSW-ICPMR-1206/2021	2021-07-28	Oceania	Australia	4Cyte Pathology	NSW Health Pathology - Institute of Clinical Pathology and Medical Research; Westmead Hospital; University of Sydney	Arnott A. et al
EPI_ISL_3187128	Australia/NSW-ICPMR-1210/2021	2021-07-28	Oceania	Australia	4Cyte Pathology	NSW Health Pathology - Institute of Clinical Pathology and Medical Research; Westmead Hospital; University of Sydney	Arnott A. et al
EPI_ISL_3186142	Australia/NSW-ICPMR-122/2021	2021-07-10	Oceania	Australia	St Vincent's Pathology (SydPath)	NSW Health Pathology - Institute of Clinical Pathology and Medical Research; Westmead Hospital; University of Sydney	CIDM-PH et al.
EPI_ISL_3187137	Australia/NSW-ICPMR-1222/2021	2021-07-27	Oceania	Australia	Medlab Pathology	NSW Health Pathology - Institute of Clinical Pathology and Medical Research; Westmead Hospital; University of Sydney	Arnott A. et al
EPI_ISL_3187138	Australia/NSW-ICPMR-1224/2021	2021-07-27	Oceania	Australia	Medlab Pathology	NSW Health Pathology - Institute of Clinical Pathology and Medical Research; Westmead Hospital; University of Sydney	Arnott A. et al
EPI_ISL_3186742	Australia/NSW-ICPMR-1235/2021	2021-07-28	Oceania	Australia	Medlab Pathology	NSW Health Pathology - Institute of Clinical Pathology and Medical Research; Westmead Hospital; University of Sydney	Arnott A. et al
EPI_ISL_3187149	Australia/NSW-ICPMR-1238/2021	2021-07-28	Oceania	Australia	Medlab Pathology	NSW Health Pathology - Institute of Clinical Pathology and Medical Research; Westmead Hospital; University of Sydney	Arnott A. et al
EPI_ISL_3187150	Australia/NSW-ICPMR-1239/2021	2021-07-28	Oceania	Australia	Medlab Pathology	NSW Health Pathology - Institute of Clinical Pathology and Medical Research; Westmead Hospital; University of Sydney	Arnott A. et al
EPI_ISL_3186144	Australia/NSW-ICPMR-124/2021	2021-07-10	Oceania	Australia	St Vincent's Pathology (SydPath)	NSW Health Pathology - Institute of Clinical Pathology and Medical Research; Westmead Hospital; University of Sydney	CIDM-PH et al.
EPI_ISL_3186743	Australia/NSW-ICPMR-1247/2021	2021-07-27	Oceania	Australia	Sydney South West Pathology Service (SSWPS) - Liverpool Hospital - NSW Health Pathology	NSW Health Pathology - Institute of Clinical Pathology and Medical Research; Westmead Hospital; University of Sydney	Arnott A. et al
EPI_ISL_3187159	Australia/NSW-ICPMR-1249/2021	2021-07-28	Oceania	Australia	Pathology North - Royal North Shore Hospital - NSW Health Pathology	NSW Health Pathology - Institute of Clinical Pathology and Medical Research; Westmead Hospital; University of Sydney	Arnott A. et al
EPI_ISL_3186145	Australia/NSW-ICPMR-125/2021	2021-07-10	Oceania	Australia	St Vincent's Pathology (SydPath)	NSW Health Pathology - Institute of Clinical Pathology and Medical Research; Westmead Hospital; University of Sydney	CIDM-PH et al.
EPI_ISL_3187166	Australia/NSW-ICPMR-1257/2021	2021-07-29	Oceania	Australia	Pathology West - NSW Health Pathology	NSW Health Pathology - Institute of Clinical Pathology and Medical Research; Westmead Hospital; University of Sydney	Arnott A. et al
EPI_ISL_3186146	Australia/NSW-ICPMR-126/2021	2021-07-10	Oceania	Australia	St Vincent's Pathology (SydPath)	NSW Health Pathology - Institute of Clinical Pathology and Medical Research; Westmead Hospital; University of Sydney	CIDM-PH et al.
EPI_ISL_3187169	Australia/NSW-ICPMR-1260/2021	2021-07-26	Oceania	Australia	Australian Clinical Labs (formerly Healthscope Pathology)	NSW Health Pathology - Institute of Clinical Pathology and Medical Research; Westmead Hospital; University of Sydney	Arnott A. et al
EPI_ISL_3187172	Australia/NSW-ICPMR-1265/2021	2021-07-26	Oceania	Australia	Laverty Pathology	NSW Health Pathology - Institute of Clinical Pathology and Medical Research; Westmead Hospital; University of Sydney	Arnott A. et al
EPI_ISL_3186748	Australia/NSW-ICPMR-1269/2021	2021-07-26	Oceania	Australia	The Children's Hospital at Westmead	NSW Health Pathology - Institute of Clinical Pathology and Medical Research; Westmead Hospital; University of Sydney	Arnott A. et al
EPI_ISL_3186147	Australia/NSW-ICPMR-127/2021	2021-07-10	Oceania	Australia	St Vincent's Pathology (SydPath)	NSW Health Pathology - Institute of Clinical Pathology and Medical Research; Westmead Hospital; University of Sydney	CIDM-PH et al.
EPI_ISL_3187179	Australia/NSW-ICPMR-1274/2021	2021-07-27	Oceania	Australia	Laverty Pathology	NSW Health Pathology - Institute of Clinical Pathology and Medical Research; Westmead Hospital; University of Sydney	Arnott A. et al
EPI_ISL_3187180	Australia/NSW-ICPMR-1275/2021	2021-07-27	Oceania	Australia	Laverty Pathology	NSW Health Pathology - Institute of Clinical Pathology and Medical Research; Westmead Hospital; University of Sydney	Arnott A. et al
EPI_ISL_3187182	Australia/NSW-ICPMR-1277/2021	2021-07-27	Oceania	Australia	Laverty Pathology	NSW Health Pathology - Institute of Clinical Pathology and Medical Research; Westmead Hospital; University of Sydney	Arnott A. et al
EPI_ISL_3187184	Australia/NSW-ICPMR-1280/2021	2021-07-27	Oceania	Australia	Laverty Pathology	NSW Health Pathology - Institute of Clinical Pathology and Medical Research; Westmead Hospital; University of Sydney	Arnott A. et al
EPI_ISL_3187186	Australia/NSW-ICPMR-1283/2021	2021-07-27	Oceania	Australia	Laverty Pathology	NSW Health Pathology - Institute of Clinical Pathology and Medical Research; Westmead Hospital; University of Sydney	Arnott A. et al
EPI_ISL_3187187	Australia/NSW-ICPMR-1284/2021	2021-07-27	Oceania	Australia	Laverty Pathology	NSW Health Pathology - Institute of Clinical Pathology and Medical Research; Westmead Hospital; University of Sydney	Arnott A. et al
EPI_ISL_3187190	Australia/NSW-ICPMR-1287/2021	2021-07-27	Oceania	Australia	Laverty Pathology	NSW Health Pathology - Institute of Clinical Pathology and Medical Research; Westmead Hospital; University of Sydney	Arnott A. et al
EPI_ISL_3187191	Australia/NSW-ICPMR-1288/2021	2021-07-28	Oceania	Australia	Laverty Pathology	NSW Health Pathology - Institute of Clinical Pathology and Medical Research; Westmead Hospital; University of Sydney	Arnott A. et al
EPI_ISL_3187192	Australia/NSW-ICPMR-1289/2021	2021-07-28	Oceania	Australia	Medlab Pathology	NSW Health Pathology - Institute of Clinical Pathology and Medical Research; Westmead Hospital; University of Sydney	Arnott A. et al
EPI_ISL_3186750	Australia/NSW-ICPMR-1294/2021	2021-07-28	Oceania	Australia	Laverty Pathology	NSW Health Pathology - Institute of Clinical Pathology and Medical Research; Westmead Hospital; University of Sydney	Arnott A. et al
EPI_ISL_3186751	Australia/NSW-ICPMR-1296/2021	2021-07-28	Oceania	Australia	St Vincent's Pathology (SydPath)	NSW Health Pathology - Institute of Clinical Pathology and Medical Research; Westmead Hospital; University of Sydney	Arnott A. et al
EPI_ISL_3187199	Australia/NSW-ICPMR-1299/2021	2021-07-28	Oceania	Australia	St Vincent's Pathology (SydPath)	NSW Health Pathology - Institute of Clinical Pathology and Medical Research; Westmead Hospital; University of Sydney	Arnott A. et al
EPI_ISL_3187200	Australia/NSW-ICPMR-1300/2021	2021-07-28	Oceania	Australia	Laverty Pathology	NSW Health Pathology - Institute of Clinical Pathology and Medical Research; Westmead Hospital; University of Sydney	Arnott A. et al
EPI_ISL_3187201	Australia/NSW-ICPMR-1301/2021	2021-07-28	Oceania	Australia	St Vincent's Pathology (SydPath)	NSW Health Pathology - Institute of Clinical Pathology and Medical Research; Westmead Hospital; University of Sydney	Arnott A. et al
EPI_ISL_3187202	Australia/NSW-ICPMR-1302/2021	2021-07-28	Oceania	Australia	St Vincent's Pathology (SydPath)	NSW Health Pathology - Institute of Clinical Pathology and Medical Research; Westmead Hospital; University of Sydney	Arnott A. et al
EPI_ISL_3187206	Australia/NSW-ICPMR-1309/2021	2021-07-26	Oceania	Australia	Laverty Pathology	NSW Health Pathology - Institute of Clinical Pathology and Medical Research; Westmead Hospital; University of Sydney	Arnott A. et al
EPI_ISL_3186151	Australia/NSW-ICPMR-131/2021	2021-07-10	Oceania	Australia	St Vincent's Pathology (SydPath)	NSW Health Pathology - Institute of Clinical Pathology and Medical Research; Westmead Hospital; University of Sydney	CIDM-PH et al.
EPI_ISL_3187208	Australia/NSW-ICPMR-1312/2021	2021-07-26	Oceania	Australia	Laverty Pathology	NSW Health Pathology - Institute of Clinical Pathology and Medical Research; Westmead Hospital; University of Sydney	Arnott A. et al
EPI_ISL_3187209	Australia/NSW-ICPMR-1313/2021	2021-07-27	Oceania	Australia	Laverty Pathology	NSW Health Pathology - Institute of Clinical Pathology and Medical Research; Westmead Hospital; University of Sydney	Arnott A. et al
EPI_ISL_3186756	Australia/NSW-ICPMR-1317/2021	2021-07-28	Oceania	Australia	The Children's Hospital at Westmead	NSW Health Pathology - Institute of Clinical Pathology and Medical Research; Westmead Hospital; University of Sydney	Arnott A. et al
EPI_ISL_3186152	Australia/NSW-ICPMR-132/2021	2021-07-10	Oceania	Australia	St Vincent's Pathology (SydPath)	NSW Health Pathology - Institute of Clinical Pathology and Medical Research; Westmead Hospital; University of Sydney	CIDM-PH et al.
EPI_ISL_3398390	Australia/NSW-ICPMR-1338/2021	2021-07-03	Oceania	Australia	Laverty	NSW Health Pathology - Institute of Clinical Pathology and Medical Research; Westmead Hospital; University of Sydney	Arnott A. et al
EPI_ISL_3186154	Australia/NSW-ICPMR-134/2021	2021-07-10	Oceania	Australia	St Vincent's Pathology (SydPath)	NSW Health Pathology - Institute of Clinical Pathology and Medical Research; Westmead Hospital; University of Sydney	CIDM-PH et al.
EPI_ISL_3398392	Australia/NSW-ICPMR-1340/2021	2021-07-03	Oceania	Australia	Histopath	NSW Health Pathology - Institute of Clinical Pathology and Medical Research; Westmead Hospital; University of Sydney	Arnott A. et al
EPI_ISL_3186155	Australia/NSW-ICPMR-135/2021	2021-07-10	Oceania	Australia	St Vincent's Pathology (SydPath)	NSW Health Pathology - Institute of Clinical Pathology and Medical Research; Westmead Hospital; University of Sydney	CIDM-PH et al.
EPI_ISL_3186156	Australia/NSW-ICPMR-136/2021	2021-07-10	Oceania	Australia	St Vincent's Pathology (SydPath)	NSW Health Pathology - Institute of Clinical Pathology and Medical Research; Westmead Hospital; University of Sydney	CIDM-PH et al.
EPI_ISL_3186157	Australia/NSW-ICPMR-137/2021	2021-07-10	Oceania	Australia	St Vincent's Pathology (SydPath)	NSW Health Pathology - Institute of Clinical Pathology and Medical Research; Westmead Hospital; University of Sydney	CIDM-PH et al.
EPI_ISL_3398419	Australia/NSW-ICPMR-1370/2021	2021-07-10	Oceania	Australia	Histopath	NSW Health Pathology - Institute of Clinical Pathology and Medical Research; Westmead Hospital; University of Sydney	Arnott A. et al
EPI_ISL_3186159	Australia/NSW-ICPMR-139/2021	2021-07-10	Oceania	Australia	St Vincent's Pathology (SydPath)	NSW Health Pathology - Institute of Clinical Pathology and Medical Research; Westmead Hospital; University of Sydney	CIDM-PH et al.
EPI_ISL_3186165	Australia/NSW-ICPMR-145/2021	2021-07-09	Oceania	Australia	St Vincent's Pathology (SydPath)	NSW Health Pathology - Institute of Clinical Pathology and Medical Research; Westmead Hospital; University of Sydney	CIDM-PH et al.
EPI_ISL_3186166	Australia/NSW-ICPMR-146/2021	2021-07-09	Oceania	Australia	St Vincent's Pathology (SydPath)	NSW Health Pathology - Institute of Clinical Pathology and Medical Research; Westmead Hospital; University of Sydney	CIDM-PH et al.
EPI_ISL_3186168	Australia/NSW-ICPMR-148/2021	2021-07-09	Oceania	Australia	St Vincent's Pathology (SydPath)	NSW Health Pathology - Institute of Clinical Pathology and Medical Research; Westmead Hospital; University of Sydney	CIDM-PH et al.
EPI_ISL_3186169	Australia/NSW-ICPMR-149/2021	2021-07-09	Oceania	Australia	St Vincent's Pathology (SydPath)	NSW Health Pathology - Institute of Clinical Pathology and Medical Research; Westmead Hospital; University of Sydney	CIDM-PH et al.
EPI_ISL_3186171	Australia/NSW-ICPMR-151/2021	2021-07-09	Oceania	Australia	St Vincent's Pathology (SydPath)	NSW Health Pathology - Institute of Clinical Pathology and Medical Research; Westmead Hospital; University of Sydney	CIDM-PH et al.
EPI_ISL_3186172	Australia/NSW-ICPMR-152/2021	2021-07-09	Oceania	Australia	St Vincent's Pathology (SydPath)	NSW Health Pathology - Institute of Clinical Pathology and Medical Research; Westmead Hospital; University of Sydney	CIDM-PH et al.
EPI_ISL_3186173	Australia/NSW-ICPMR-153/2021	2021-07-09	Oceania	Australia	St Vincent's Pathology (SydPath)	NSW Health Pathology - Institute of Clinical Pathology and Medical Research; Westmead Hospital; University of Sydney	CIDM-PH et al.
EPI_ISL_3186175	Australia/NSW-ICPMR-155/2021	2021-07-09	Oceania	Australia	St Vincent's Pathology (SydPath)	NSW Health Pathology - Institute of Clinical Pathology and Medical Research; Westmead Hospital; University of Sydney	CIDM-PH et al.
EPI_ISL_3186178	Australia/NSW-ICPMR-159/2021	2021-07-12	Oceania	Australia	Histopath	NSW Health Pathology - Institute of Clinical Pathology and Medical Research; Westmead Hospital; University of Sydney	CIDM-PH et al.
EPI_ISL_3015130	Australia/NSW-ICPMR-16/2021	2021-07-12	Oceania	Australia	St Vincent's Pathology (SydPath)	NSW Health Pathology - Institute of Clinical Pathology and Medical Research; Westmead Hospital; University of Sydney	CIDM-PH et al.
EPI_ISL_3186277	Australia/NSW-ICPMR-160/2021	2021-07-12	Oceania	Australia	Histopath	NSW Health Pathology - Institute of Clinical Pathology and Medical Research; Westmead Hospital; University of Sydney	CIDM-PH et al.
EPI_ISL_3186180	Australia/NSW-ICPMR-165/2021	2021-07-12	Oceania	Australia	Histopath	NSW Health Pathology - Institute of Clinical Pathology and Medical Research; Westmead Hospital; University of Sydney	CIDM-PH et al.
EPI_ISL_3398676	Australia/NSW-ICPMR-1667/2021	2021-07-29	Oceania	Australia	4Cyte Pathology	NSW Health Pathology - Institute of Clinical Pathology and Medical Research; Westmead Hospital; University of Sydney	Arnott A. et al
EPI_ISL_3398693	Australia/NSW-ICPMR-1685/2021	2021-07-28	Oceania	Australia	Laverty Pathology	NSW Health Pathology - Institute of Clinical Pathology and Medical Research; Westmead Hospital; University of Sydney	Arnott A. et al
EPI_ISL_3186281	Australia/NSW-ICPMR-169/2021	2021-07-13	Oceania	Australia	Laverty Pathology	NSW Health Pathology - Institute of Clinical Pathology and Medical Research; Westmead Hospital; University of Sydney	CIDM-PH et al.
EPI_ISL_3398698	Australia/NSW-ICPMR-1692/2021	2021-07-29	Oceania	Australia	Laverty Pathology	NSW Health Pathology - Institute of Clinical Pathology and Medical Research; Westmead Hospital; University of Sydney	Arnott A. et al
EPI_ISL_3398703	Australia/NSW-ICPMR-1699/2021	2021-07-28	Oceania	Australia	Medlab Pathology	NSW Health Pathology - Institute of Clinical Pathology and Medical Research; Westmead Hospital; University of Sydney	Arnott A. et al
EPI_ISL_3015131	Australia/NSW-ICPMR-17/2021	2021-07-12	Oceania	Australia	St Vincent's Pathology (SydPath)	NSW Health Pathology - Institute of Clinical Pathology and Medical Research; Westmead Hospital; University of Sydney	CIDM-PH et al.
EPI_ISL_3186183	Australia/NSW-ICPMR-170/2021	2021-07-12	Oceania	Australia	Laverty Pathology	NSW Health Pathology - Institute of Clinical Pathology and Medical Research; Westmead Hospital; University of Sydney	CIDM-PH et al.
EPI_ISL_3398707	Australia/NSW-ICPMR-1703/2021	2021-07-29	Oceania	Australia	Medlab Pathology	NSW Health Pathology - Institute of Clinical Pathology and Medical Research; Westmead Hospital; University of Sydney	Arnott A. et al
EPI_ISL_3305505	Australia/NSW-ICPMR-1709/2021	2021-07-29	Oceania	Australia	Medlab Pathology	NSW Health Pathology - Institute of Clinical Pathology and Medical Research; Westmead Hospital; University of Sydney	Arnott A. et al
EPI_ISL_3305507	Australia/NSW-ICPMR-1716/2021	2021-07-29	Oceania	Australia	St Vincent's Pathology (SydPath)	NSW Health Pathology - Institute of Clinical Pathology and Medical Research; Westmead Hospital; University of Sydney	Arnott A. et al
EPI_ISL_3398718	Australia/NSW-ICPMR-1717/2021	2021-07-29	Oceania	Australia	St Vincent's Pathology (SydPath)	NSW Health Pathology - Institute of Clinical Pathology and Medical Research; Westmead Hospital; University of Sydney	Arnott A. et al
EPI_ISL_3398719	Australia/NSW-ICPMR-1718/2021	2021-07-29	Oceania	Australia	St Vincent's Pathology (SydPath)	NSW Health Pathology - Institute of Clinical Pathology and Medical Research; Westmead Hospital; University of Sydney	Arnott A. et al
EPI_ISL_3398721	Australia/NSW-ICPMR-1723/2021	2021-07-29	Oceania	Australia	St Vincent's Pathology (SydPath)	NSW Health Pathology - Institute of Clinical Pathology and Medical Research; Westmead Hospital; University of Sydney	Arnott A. et al
EPI_ISL_3398722	Australia/NSW-ICPMR-1724/2021	2021-07-29	Oceania	Australia	St Vincent's Pathology (SydPath)	NSW Health Pathology - Institute of Clinical Pathology and Medical Research; Westmead Hospital; University of Sydney	Arnott A. et al
EPI_ISL_3398723	Australia/NSW-ICPMR-1725/2021	2021-07-29	Oceania	Australia	St Vincent's Pathology (SydPath)	NSW Health Pathology - Institute of Clinical Pathology and Medical Research; Westmead Hospital; University of Sydney	Arnott A. et al
EPI_ISL_3398725	Australia/NSW-ICPMR-1727/2021	2021-07-29	Oceania	Australia	St Vincent's Pathology (SydPath)	NSW Health Pathology - Institute of Clinical Pathology and Medical Research; Westmead Hospital; University of Sydney	Arnott A. et al
EPI_ISL_3398727	Australia/NSW-ICPMR-1729/2021	2021-07-28	Oceania	Australia	Histopath	NSW Health Pathology - Institute of Clinical Pathology and Medical Research; Westmead Hospital; University of Sydney	Arnott A. et al
EPI_ISL_3305515	Australia/NSW-ICPMR-1731/2021	2021-07-28	Oceania	Australia	Histopath	NSW Health Pathology - Institute of Clinical Pathology and Medical Research; Westmead Hospital; University of Sydney	Arnott A. et al
EPI_ISL_3305524	Australia/NSW-ICPMR-1739/2021	2021-07-28	Oceania	Australia	Histopath	NSW Health Pathology - Institute of Clinical Pathology and Medical Research; Westmead Hospital; University of Sydney	Arnott A. et al
EPI_ISL_3186186	Australia/NSW-ICPMR-174/2021	2021-07-14	Oceania	Australia	Sydney South West Pathology Service (SSWPS) - Liverpool Hospital - NSW Health Pathology	NSW Health Pathology - Institute of Clinical Pathology and Medical Research; Westmead Hospital; University of Sydney	CIDM-PH et al.
EPI_ISL_3398732	Australia/NSW-ICPMR-1740/2021	2021-07-28	Oceania	Australia	Histopath	NSW Health Pathology - Institute of Clinical Pathology and Medical Research; Westmead Hospital; University of Sydney	Arnott A. et al
EPI_ISL_3398733	Australia/NSW-ICPMR-1741/2021	2021-07-28	Oceania	Australia	Histopath	NSW Health Pathology - Institute of Clinical Pathology and Medical Research; Westmead Hospital; University of Sydney	Arnott A. et al
EPI_ISL_3398734	Australia/NSW-ICPMR-1742/2021	2021-07-28	Oceania	Australia	Histopath	NSW Health Pathology - Institute of Clinical Pathology and Medical Research; Westmead Hospital; University of Sydney	Arnott A. et al
EPI_ISL_3305526	Australia/NSW-ICPMR-1743/2021	2021-07-28	Oceania	Australia	Histopath	NSW Health Pathology - Institute of Clinical Pathology and Medical Research; Westmead Hospital; University of Sydney	Arnott A. et al
EPI_ISL_3186187	Australia/NSW-ICPMR-175/2021	2021-07-13	Oceania	Australia	Sydney South West Pathology Service (SSWPS) - Liverpool Hospital - NSW Health Pathology	NSW Health Pathology - Institute of Clinical Pathology and Medical Research; Westmead Hospital; University of Sydney	CIDM-PH et al.
EPI_ISL_3186188	Australia/NSW-ICPMR-176/2021	2021-07-14	Oceania	Australia	Sydney South West Pathology Service (SSWPS) - Liverpool Hospital - NSW Health Pathology	NSW Health Pathology - Institute of Clinical Pathology and Medical Research; Westmead Hospital; University of Sydney	CIDM-PH et al.
EPI_ISL_3398754	Australia/NSW-ICPMR-1769/2021	2021-07-29	Oceania	Australia	Histopath	NSW Health Pathology - Institute of Clinical Pathology and Medical Research; Westmead Hospital; University of Sydney	Arnott A. et al
EPI_ISL_3305539	Australia/NSW-ICPMR-1771/2021	2021-07-29	Oceania	Australia	Histopath	NSW Health Pathology - Institute of Clinical Pathology and Medical Research; Westmead Hospital; University of Sydney	Arnott A. et al
EPI_ISL_3186189	Australia/NSW-ICPMR-178/2021	2021-07-13	Oceania	Australia	St Vincent's Pathology (SydPath)	NSW Health Pathology - Institute of Clinical Pathology and Medical Research; Westmead Hospital; University of Sydney	CIDM-PH et al.
EPI_ISL_3186190	Australia/NSW-ICPMR-179/2021	2021-07-13	Oceania	Australia	St Vincent's Pathology (SydPath)	NSW Health Pathology - Institute of Clinical Pathology and Medical Research; Westmead Hospital; University of Sydney	CIDM-PH et al.
EPI_ISL_3281037	Australia/NSW-ICPMR-1796/2021	2021-07-25	Oceania	Australia	Sydney South West Pathology Service (SSWPS) - Concord Repatriation General Hospital - NSW Health Pathology	NSW Health Pathology - Institute of Clinical Pathology and Medical Research; Westmead Hospital; University of Sydney	Arnott A. et al
EPI_ISL_3281038	Australia/NSW-ICPMR-1797/2021	2021-07-25	Oceania	Australia	Sydney South West Pathology Service (SSWPS) - Concord Repatriation General Hospital - NSW Health Pathology	NSW Health Pathology - Institute of Clinical Pathology and Medical Research; Westmead Hospital; University of Sydney	Arnott A. et al
EPI_ISL_3186191	Australia/NSW-ICPMR-180/2021	2021-07-13	Oceania	Australia	St Vincent's Pathology (SydPath)	NSW Health Pathology - Institute of Clinical Pathology and Medical Research; Westmead Hospital; University of Sydney	CIDM-PH et al.
EPI_ISL_3186192	Australia/NSW-ICPMR-181/2021	2021-07-13	Oceania	Australia	St Vincent's Pathology (SydPath)	NSW Health Pathology - Institute of Clinical Pathology and Medical Research; Westmead Hospital; University of Sydney	CIDM-PH et al.
EPI_ISL_3186193	Australia/NSW-ICPMR-182/2021	2021-07-13	Oceania	Australia	St Vincent's Pathology (SydPath)	NSW Health Pathology - Institute of Clinical Pathology and Medical Research; Westmead Hospital; University of Sydney	CIDM-PH et al.
EPI_ISL_3186194	Australia/NSW-ICPMR-183/2021	2021-07-13	Oceania	Australia	St Vincent's Pathology (SydPath)	NSW Health Pathology - Institute of Clinical Pathology and Medical Research; Westmead Hospital; University of Sydney	CIDM-PH et al.
EPI_ISL_3281079	Australia/NSW-ICPMR-1838/2021	2021-07-29	Oceania	Australia	Histopath	NSW Health Pathology - Institute of Clinical Pathology and Medical Research; Westmead Hospital; University of Sydney	Arnott A. et al
EPI_ISL_3281091	Australia/NSW-ICPMR-1850/2021	2021-07-30	Oceania	Australia	Histopath	NSW Health Pathology - Institute of Clinical Pathology and Medical Research; Westmead Hospital; University of Sydney	Arnott A. et al
EPI_ISL_3186196	Australia/NSW-ICPMR-186/2021	2021-07-13	Oceania	Australia	St Vincent's Pathology (SydPath)	NSW Health Pathology - Institute of Clinical Pathology and Medical Research; Westmead Hospital; University of Sydney	CIDM-PH et al.
EPI_ISL_3186197	Australia/NSW-ICPMR-187/2021	2021-07-13	Oceania	Australia	St Vincent's Pathology (SydPath)	NSW Health Pathology - Institute of Clinical Pathology and Medical Research; Westmead Hospital; University of Sydney	CIDM-PH et al.
EPI_ISL_3281112	Australia/NSW-ICPMR-1871/2021	2021-07-30	Oceania	Australia	Histopath	NSW Health Pathology - Institute of Clinical Pathology and Medical Research; Westmead Hospital; University of Sydney	Arnott A. et al
EPI_ISL_3281113	Australia/NSW-ICPMR-1872/2021	2021-07-30	Oceania	Australia	Histopath	NSW Health Pathology - Institute of Clinical Pathology and Medical Research; Westmead Hospital; University of Sydney	Arnott A. et al
EPI_ISL_3281119	Australia/NSW-ICPMR-1878/2021	2021-07-30	Oceania	Australia	Histopath	NSW Health Pathology - Institute of Clinical Pathology and Medical Research; Westmead Hospital; University of Sydney	Arnott A. et al
EPI_ISL_3281121	Australia/NSW-ICPMR-1880/2021	2021-07-30	Oceania	Australia	Histopath	NSW Health Pathology - Institute of Clinical Pathology and Medical Research; Westmead Hospital; University of Sydney	Arnott A. et al
EPI_ISL_3281138	Australia/NSW-ICPMR-1897/2021	2021-07-30	Oceania	Australia	Sydney South West Pathology Service (SSWPS) - Concord Repatriation General Hospital - NSW Health Pathology	NSW Health Pathology - Institute of Clinical Pathology and Medical Research; Westmead Hospital; University of Sydney	Arnott A. et al
EPI_ISL_3281140	Australia/NSW-ICPMR-1899/2021	2021-07-29	Oceania	Australia	Medlab Pathology	NSW Health Pathology - Institute of Clinical Pathology and Medical Research; Westmead Hospital; University of Sydney	Arnott A. et al
EPI_ISL_3186200	Australia/NSW-ICPMR-190/2021	2021-07-13	Oceania	Australia	St Vincent's Pathology (SydPath)	NSW Health Pathology - Institute of Clinical Pathology and Medical Research; Westmead Hospital; University of Sydney	CIDM-PH et al.
EPI_ISL_3281145	Australia/NSW-ICPMR-1904/2021	2021-07-30	Oceania	Australia	Medlab Pathology	NSW Health Pathology - Institute of Clinical Pathology and Medical Research; Westmead Hospital; University of Sydney	Arnott A. et al
EPI_ISL_3281148	Australia/NSW-ICPMR-1907/2021	2021-07-30	Oceania	Australia	Medlab Pathology	NSW Health Pathology - Institute of Clinical Pathology and Medical Research; Westmead Hospital; University of Sydney	Arnott A. et al
EPI_ISL_3186201	Australia/NSW-ICPMR-191/2021	2021-07-13	Oceania	Australia	St Vincent's Pathology (SydPath)	NSW Health Pathology - Institute of Clinical Pathology and Medical Research; Westmead Hospital; University of Sydney	CIDM-PH et al.
EPI_ISL_3281161	Australia/NSW-ICPMR-1920/2021	2021-07-30	Oceania	Australia	Medlab Pathology	NSW Health Pathology - Institute of Clinical Pathology and Medical Research; Westmead Hospital; University of Sydney	Arnott A. et al
EPI_ISL_3281163	Australia/NSW-ICPMR-1922/2021	2021-07-30	Oceania	Australia	4Cyte Pathology	NSW Health Pathology - Institute of Clinical Pathology and Medical Research; Westmead Hospital; University of Sydney	Arnott A. et al
EPI_ISL_3186203	Australia/NSW-ICPMR-193/2021	2021-07-14	Oceania	Australia	Histopath	NSW Health Pathology - Institute of Clinical Pathology and Medical Research; Westmead Hospital; University of Sydney	CIDM-PH et al.
EPI_ISL_3281179	Australia/NSW-ICPMR-1938/2021	2021-07-29	Oceania	Australia	Douglass Hanly Moir Pathology	NSW Health Pathology - Institute of Clinical Pathology and Medical Research; Westmead Hospital; University of Sydney	Arnott A. et al
EPI_ISL_3186204	Australia/NSW-ICPMR-194/2021	2021-07-14	Oceania	Australia	Histopath	NSW Health Pathology - Institute of Clinical Pathology and Medical Research; Westmead Hospital; University of Sydney	CIDM-PH et al.
EPI_ISL_3186205	Australia/NSW-ICPMR-195/2021	2021-07-14	Oceania	Australia	Histopath	NSW Health Pathology - Institute of Clinical Pathology and Medical Research; Westmead Hospital; University of Sydney	CIDM-PH et al.
EPI_ISL_3281191	Australia/NSW-ICPMR-1950/2021	2021-07-28	Oceania	Australia	Laverty Pathology	NSW Health Pathology - Institute of Clinical Pathology and Medical Research; Westmead Hospital; University of Sydney	Arnott A. et al
EPI_ISL_3281192	Australia/NSW-ICPMR-1951/2021	2021-07-28	Oceania	Australia	Laverty Pathology	NSW Health Pathology - Institute of Clinical Pathology and Medical Research; Westmead Hospital; University of Sydney	Arnott A. et al
EPI_ISL_3281199	Australia/NSW-ICPMR-1958/2021	2021-07-29	Oceania	Australia	Laverty Pathology	NSW Health Pathology - Institute of Clinical Pathology and Medical Research; Westmead Hospital; University of Sydney	Arnott A. et al
EPI_ISL_3186206	Australia/NSW-ICPMR-196/2021	2021-07-14	Oceania	Australia	Histopath	NSW Health Pathology - Institute of Clinical Pathology and Medical Research; Westmead Hospital; University of Sydney	CIDM-PH et al.
EPI_ISL_3281201	Australia/NSW-ICPMR-1960/2021	2021-07-29	Oceania	Australia	Laverty Pathology	NSW Health Pathology - Institute of Clinical Pathology and Medical Research; Westmead Hospital; University of Sydney	Arnott A. et al
EPI_ISL_3281203	Australia/NSW-ICPMR-1962/2021	2021-07-29	Oceania	Australia	Laverty Pathology	NSW Health Pathology - Institute of Clinical Pathology and Medical Research; Westmead Hospital; University of Sydney	Arnott A. et al
EPI_ISL_3281208	Australia/NSW-ICPMR-1967/2021	2021-07-30	Oceania	Australia	Laverty Pathology	NSW Health Pathology - Institute of Clinical Pathology and Medical Research; Westmead Hospital; University of Sydney	Arnott A. et al
EPI_ISL_3186207	Australia/NSW-ICPMR-197/2021	2021-07-14	Oceania	Australia	Histopath	NSW Health Pathology - Institute of Clinical Pathology and Medical Research; Westmead Hospital; University of Sydney	CIDM-PH et al.
EPI_ISL_3186208	Australia/NSW-ICPMR-198/2021	2021-07-14	Oceania	Australia	Histopath	NSW Health Pathology - Institute of Clinical Pathology and Medical Research; Westmead Hospital; University of Sydney	CIDM-PH et al.
EPI_ISL_3186209	Australia/NSW-ICPMR-199/2021	2021-07-14	Oceania	Australia	Histopath	NSW Health Pathology - Institute of Clinical Pathology and Medical Research; Westmead Hospital; University of Sydney	CIDM-PH et al.
EPI_ISL_3015116	Australia/NSW-ICPMR-2/2021	2021-07-11	Oceania	Australia	Histopath	NSW Health Pathology - Institute of Clinical Pathology and Medical Research; Westmead Hospital; University of Sydney	CIDM-PH et al.
EPI_ISL_3015134	Australia/NSW-ICPMR-20/2021	2021-07-12	Oceania	Australia	St Vincent's Pathology (SydPath)	NSW Health Pathology - Institute of Clinical Pathology and Medical Research; Westmead Hospital; University of Sydney	CIDM-PH et al.
EPI_ISL_3186210	Australia/NSW-ICPMR-200/2021	2021-07-14	Oceania	Australia	Histopath	NSW Health Pathology - Institute of Clinical Pathology and Medical Research; Westmead Hospital; University of Sydney	CIDM-PH et al.
EPI_ISL_3186211	Australia/NSW-ICPMR-201/2021	2021-07-14	Oceania	Australia	Histopath	NSW Health Pathology - Institute of Clinical Pathology and Medical Research; Westmead Hospital; University of Sydney	CIDM-PH et al.
EPI_ISL_3186283	Australia/NSW-ICPMR-203/2021	2021-07-14	Oceania	Australia	Histopath	NSW Health Pathology - Institute of Clinical Pathology and Medical Research; Westmead Hospital; University of Sydney	CIDM-PH et al.
EPI_ISL_3186213	Australia/NSW-ICPMR-204/2021	2021-07-14	Oceania	Australia	Histopath	NSW Health Pathology - Institute of Clinical Pathology and Medical Research; Westmead Hospital; University of Sydney	CIDM-PH et al.
EPI_ISL_3281292	Australia/NSW-ICPMR-2051/2021	2021-08-01	Oceania	Australia	4Cyte Pathology	NSW Health Pathology - Institute of Clinical Pathology and Medical Research; Westmead Hospital; University of Sydney	Arnott A. et al
EPI_ISL_3281294	Australia/NSW-ICPMR-2053/2021	2021-08-01	Oceania	Australia	4Cyte Pathology	NSW Health Pathology - Institute of Clinical Pathology and Medical Research; Westmead Hospital; University of Sydney	Arnott A. et al
EPI_ISL_3281298	Australia/NSW-ICPMR-2057/2021	2021-08-01	Oceania	Australia	4Cyte Pathology	NSW Health Pathology - Institute of Clinical Pathology and Medical Research; Westmead Hospital; University of Sydney	Arnott A. et al
EPI_ISL_3281300	Australia/NSW-ICPMR-2059/2021	2021-08-01	Oceania	Australia	4Cyte Pathology	NSW Health Pathology - Institute of Clinical Pathology and Medical Research; Westmead Hospital; University of Sydney	Arnott A. et al
EPI_ISL_3186215	Australia/NSW-ICPMR-206/2021	2021-07-12	Oceania	Australia	Medlab Pathology	NSW Health Pathology - Institute of Clinical Pathology and Medical Research; Westmead Hospital; University of Sydney	CIDM-PH et al.
EPI_ISL_3281307	Australia/NSW-ICPMR-2066/2021	2021-07-29	Oceania	Australia	The Children's Hospital at Westmead	NSW Health Pathology - Institute of Clinical Pathology and Medical Research; Westmead Hospital; University of Sydney	Arnott A. et al
EPI_ISL_3281308	Australia/NSW-ICPMR-2067/2021	2021-07-29	Oceania	Australia	The Children's Hospital at Westmead	NSW Health Pathology - Institute of Clinical Pathology and Medical Research; Westmead Hospital; University of Sydney	Arnott A. et al
EPI_ISL_3281309	Australia/NSW-ICPMR-2068/2021	2021-07-30	Oceania	Australia	The Children's Hospital at Westmead	NSW Health Pathology - Institute of Clinical Pathology and Medical Research; Westmead Hospital; University of Sydney	Arnott A. et al
EPI_ISL_3281310	Australia/NSW-ICPMR-2069/2021	2021-07-30	Oceania	Australia	The Children's Hospital at Westmead	NSW Health Pathology - Institute of Clinical Pathology and Medical Research; Westmead Hospital; University of Sydney	Arnott A. et al
EPI_ISL_3281311	Australia/NSW-ICPMR-2070/2021	2021-07-30	Oceania	Australia	The Children's Hospital at Westmead	NSW Health Pathology - Institute of Clinical Pathology and Medical Research; Westmead Hospital; University of Sydney	Arnott A. et al
EPI_ISL_3281313	Australia/NSW-ICPMR-2072/2021	2021-07-31	Oceania	Australia	The Children's Hospital at Westmead	NSW Health Pathology - Institute of Clinical Pathology and Medical Research; Westmead Hospital; University of Sydney	Arnott A. et al
EPI_ISL_3281315	Australia/NSW-ICPMR-2074/2021	2021-07-31	Oceania	Australia	The Children's Hospital at Westmead	NSW Health Pathology - Institute of Clinical Pathology and Medical Research; Westmead Hospital; University of Sydney	Arnott A. et al
EPI_ISL_3281320	Australia/NSW-ICPMR-2079/2021	2021-08-01	Oceania	Australia	The Children's Hospital at Westmead	NSW Health Pathology - Institute of Clinical Pathology and Medical Research; Westmead Hospital; University of Sydney	Arnott A. et al
EPI_ISL_3281325	Australia/NSW-ICPMR-2084/2021	2021-07-31	Oceania	Australia	Medlab Pathology	NSW Health Pathology - Institute of Clinical Pathology and Medical Research; Westmead Hospital; University of Sydney	Arnott A. et al
EPI_ISL_3281327	Australia/NSW-ICPMR-2086/2021	2021-07-31	Oceania	Australia	Medlab Pathology	NSW Health Pathology - Institute of Clinical Pathology and Medical Research; Westmead Hospital; University of Sydney	Arnott A. et al
EPI_ISL_3186218	Australia/NSW-ICPMR-209/2021	2021-07-13	Oceania	Australia	Laverty Pathology	NSW Health Pathology - Institute of Clinical Pathology and Medical Research; Westmead Hospital; University of Sydney	CIDM-PH et al.
EPI_ISL_3281335	Australia/NSW-ICPMR-2094/2021	2021-07-31	Oceania	Australia	Medlab Pathology	NSW Health Pathology - Institute of Clinical Pathology and Medical Research; Westmead Hospital; University of Sydney	Arnott A. et al
EPI_ISL_3281336	Australia/NSW-ICPMR-2095/2021	2021-07-31	Oceania	Australia	Pathology North - Royal North Shore Hospital - NSW Health Pathology	NSW Health Pathology - Institute of Clinical Pathology and Medical Research; Westmead Hospital; University of Sydney	Arnott A. et al
EPI_ISL_3281337	Australia/NSW-ICPMR-2096/2021	2021-07-31	Oceania	Australia	Pathology North - Royal North Shore Hospital - NSW Health Pathology	NSW Health Pathology - Institute of Clinical Pathology and Medical Research; Westmead Hospital; University of Sydney	Arnott A. et al
EPI_ISL_3281338	Australia/NSW-ICPMR-2097/2021	2021-07-29	Oceania	Australia	Sydney South West Pathology Service (SSWPS) - Concord Repatriation General Hospital - NSW Health Pathology	NSW Health Pathology - Institute of Clinical Pathology and Medical Research; Westmead Hospital; University of Sydney	Arnott A. et al
EPI_ISL_3281340	Australia/NSW-ICPMR-2099/2021	2021-07-29	Oceania	Australia	Sydney South West Pathology Service (SSWPS) - Concord Repatriation General Hospital - NSW Health Pathology	NSW Health Pathology - Institute of Clinical Pathology and Medical Research; Westmead Hospital; University of Sydney	Arnott A. et al
EPI_ISL_3015135	Australia/NSW-ICPMR-21/2021	2021-07-12	Oceania	Australia	St Vincent's Pathology (SydPath)	NSW Health Pathology - Institute of Clinical Pathology and Medical Research; Westmead Hospital; University of Sydney	CIDM-PH et al.
EPI_ISL_3186219	Australia/NSW-ICPMR-210/2021	2021-07-13	Oceania	Australia	Laverty Pathology	NSW Health Pathology - Institute of Clinical Pathology and Medical Research; Westmead Hospital; University of Sydney	CIDM-PH et al.
EPI_ISL_3281343	Australia/NSW-ICPMR-2102/2021	2021-08-01	Oceania	Australia	Histopath	NSW Health Pathology - Institute of Clinical Pathology and Medical Research; Westmead Hospital; University of Sydney	Arnott A. et al
EPI_ISL_3281346	Australia/NSW-ICPMR-2105/2021	2021-08-01	Oceania	Australia	Histopath	NSW Health Pathology - Institute of Clinical Pathology and Medical Research; Westmead Hospital; University of Sydney	Arnott A. et al
EPI_ISL_3281352	Australia/NSW-ICPMR-2111/2021	2021-08-01	Oceania	Australia	Histopath	NSW Health Pathology - Institute of Clinical Pathology and Medical Research; Westmead Hospital; University of Sydney	Arnott A. et al
EPI_ISL_3281356	Australia/NSW-ICPMR-2115/2021	2021-08-01	Oceania	Australia	Histopath	NSW Health Pathology - Institute of Clinical Pathology and Medical Research; Westmead Hospital; University of Sydney	Arnott A. et al
EPI_ISL_3281357	Australia/NSW-ICPMR-2116/2021	2021-08-01	Oceania	Australia	Histopath	NSW Health Pathology - Institute of Clinical Pathology and Medical Research; Westmead Hospital; University of Sydney	Arnott A. et al
EPI_ISL_3281359	Australia/NSW-ICPMR-2118/2021	2021-08-01	Oceania	Australia	Histopath	NSW Health Pathology - Institute of Clinical Pathology and Medical Research; Westmead Hospital; University of Sydney	Arnott A. et al
EPI_ISL_3281362	Australia/NSW-ICPMR-2121/2021	2021-08-01	Oceania	Australia	Histopath	NSW Health Pathology - Institute of Clinical Pathology and Medical Research; Westmead Hospital; University of Sydney	Arnott A. et al
EPI_ISL_3281368	Australia/NSW-ICPMR-2126/2021	2021-08-01	Oceania	Australia	Histopath	NSW Health Pathology - Institute of Clinical Pathology and Medical Research; Westmead Hospital; University of Sydney	Arnott A. et al
EPI_ISL_3281370	Australia/NSW-ICPMR-2128/2021	2021-08-01	Oceania	Australia	Histopath	NSW Health Pathology - Institute of Clinical Pathology and Medical Research; Westmead Hospital; University of Sydney	Arnott A. et al
EPI_ISL_3281371	Australia/NSW-ICPMR-2129/2021	2021-08-01	Oceania	Australia	Histopath	NSW Health Pathology - Institute of Clinical Pathology and Medical Research; Westmead Hospital; University of Sydney	Arnott A. et al
EPI_ISL_3281375	Australia/NSW-ICPMR-2133/2021	2021-08-01	Oceania	Australia	Histopath	NSW Health Pathology - Institute of Clinical Pathology and Medical Research; Westmead Hospital; University of Sydney	Arnott A. et al
EPI_ISL_3281376	Australia/NSW-ICPMR-2134/2021	2021-08-01	Oceania	Australia	Histopath	NSW Health Pathology - Institute of Clinical Pathology and Medical Research; Westmead Hospital; University of Sydney	Arnott A. et al
EPI_ISL_3281380	Australia/NSW-ICPMR-2138/2021	2021-08-01	Oceania	Australia	Histopath	NSW Health Pathology - Institute of Clinical Pathology and Medical Research; Westmead Hospital; University of Sydney	Arnott A. et al
EPI_ISL_3281382	Australia/NSW-ICPMR-2140/2021	2021-08-01	Oceania	Australia	Histopath	NSW Health Pathology - Institute of Clinical Pathology and Medical Research; Westmead Hospital; University of Sydney	Arnott A. et al
EPI_ISL_3281383	Australia/NSW-ICPMR-2141/2021	2021-08-01	Oceania	Australia	Histopath	NSW Health Pathology - Institute of Clinical Pathology and Medical Research; Westmead Hospital; University of Sydney	Arnott A. et al
EPI_ISL_3281391	Australia/NSW-ICPMR-2149/2021	2021-08-01	Oceania	Australia	Histopath	NSW Health Pathology - Institute of Clinical Pathology and Medical Research; Westmead Hospital; University of Sydney	Arnott A. et al
EPI_ISL_3281393	Australia/NSW-ICPMR-2151/2021	2021-08-01	Oceania	Australia	Histopath	NSW Health Pathology - Institute of Clinical Pathology and Medical Research; Westmead Hospital; University of Sydney	Arnott A. et al
EPI_ISL_3281394	Australia/NSW-ICPMR-2152/2021	2021-08-01	Oceania	Australia	Histopath	NSW Health Pathology - Institute of Clinical Pathology and Medical Research; Westmead Hospital; University of Sydney	Arnott A. et al
EPI_ISL_3281396	Australia/NSW-ICPMR-2154/2021	2021-07-30	Oceania	Australia	Pathology West - NSW Health Pathology	NSW Health Pathology - Institute of Clinical Pathology and Medical Research; Westmead Hospital; University of Sydney	Arnott A. et al
EPI_ISL_3281397	Australia/NSW-ICPMR-2155/2021	2021-07-30	Oceania	Australia	Pathology West - NSW Health Pathology	NSW Health Pathology - Institute of Clinical Pathology and Medical Research; Westmead Hospital; University of Sydney	Arnott A. et al
EPI_ISL_3281398	Australia/NSW-ICPMR-2156/2021	2021-07-31	Oceania	Australia	Pathology West - NSW Health Pathology	NSW Health Pathology - Institute of Clinical Pathology and Medical Research; Westmead Hospital; University of Sydney	Arnott A. et al
EPI_ISL_3281399	Australia/NSW-ICPMR-2157/2021	2021-07-31	Oceania	Australia	Pathology West - NSW Health Pathology	NSW Health Pathology - Institute of Clinical Pathology and Medical Research; Westmead Hospital; University of Sydney	Arnott A. et al
EPI_ISL_3281400	Australia/NSW-ICPMR-2158/2021	2021-08-01	Oceania	Australia	Pathology West - NSW Health Pathology	NSW Health Pathology - Institute of Clinical Pathology and Medical Research; Westmead Hospital; University of Sydney	Arnott A. et al
EPI_ISL_3281401	Australia/NSW-ICPMR-2159/2021	2021-08-01	Oceania	Australia	Pathology West - NSW Health Pathology	NSW Health Pathology - Institute of Clinical Pathology and Medical Research; Westmead Hospital; University of Sydney	Arnott A. et al
EPI_ISL_3281402	Australia/NSW-ICPMR-2160/2021	2021-07-29	Oceania	Australia	Laverty Pathology	NSW Health Pathology - Institute of Clinical Pathology and Medical Research; Westmead Hospital; University of Sydney	Arnott A. et al
EPI_ISL_3186225	Australia/NSW-ICPMR-217/2021	2021-07-11	Oceania	Australia	Laverty Pathology	NSW Health Pathology - Institute of Clinical Pathology and Medical Research; Westmead Hospital; University of Sydney	CIDM-PH et al.
EPI_ISL_3281412	Australia/NSW-ICPMR-2170/2021	2021-08-02	Oceania	Australia	Pathology West - NSW Health Pathology	NSW Health Pathology - Institute of Clinical Pathology and Medical Research; Westmead Hospital; University of Sydney	Arnott A. et al
EPI_ISL_3501895	Australia/NSW-ICPMR-2171/2021	2021-08-02	Oceania	Australia	Medlab Pathology	NSW Health Pathology - Institute of Clinical Pathology and Medical Research; Westmead Hospital; University of Sydney	Arnott A. et al
EPI_ISL_3501898	Australia/NSW-ICPMR-2174/2021	2021-08-01	Oceania	Australia	Australian Clinical Labs (formerly Healthscope Pathology)	NSW Health Pathology - Institute of Clinical Pathology and Medical Research; Westmead Hospital; University of Sydney	Arnott A. et al
EPI_ISL_3501899	Australia/NSW-ICPMR-2175/2021	2021-08-03	Oceania	Australia	Histopath	NSW Health Pathology - Institute of Clinical Pathology and Medical Research; Westmead Hospital; University of Sydney	Arnott A. et al
EPI_ISL_3501902	Australia/NSW-ICPMR-2178/2021	2021-08-03	Oceania	Australia	Histopath	NSW Health Pathology - Institute of Clinical Pathology and Medical Research; Westmead Hospital; University of Sydney	Arnott A. et al
EPI_ISL_3501903	Australia/NSW-ICPMR-2179/2021	2021-08-03	Oceania	Australia	Histopath	NSW Health Pathology - Institute of Clinical Pathology and Medical Research; Westmead Hospital; University of Sydney	Arnott A. et al
EPI_ISL_3501905	Australia/NSW-ICPMR-2181/2021	2021-08-03	Oceania	Australia	Histopath	NSW Health Pathology - Institute of Clinical Pathology and Medical Research; Westmead Hospital; University of Sydney	Arnott A. et al
EPI_ISL_3501907	Australia/NSW-ICPMR-2183/2021	2021-08-03	Oceania	Australia	Histopath	NSW Health Pathology - Institute of Clinical Pathology and Medical Research; Westmead Hospital; University of Sydney	Arnott A. et al
EPI_ISL_3186227	Australia/NSW-ICPMR-219/2021	2021-07-15	Oceania	Australia	St Vincent's Pathology (SydPath)	NSW Health Pathology - Institute of Clinical Pathology and Medical Research; Westmead Hospital; University of Sydney	CIDM-PH et al.
EPI_ISL_3501914	Australia/NSW-ICPMR-2190/2021	2021-07-30	Oceania	Australia	Laverty Pathology	NSW Health Pathology - Institute of Clinical Pathology and Medical Research; Westmead Hospital; University of Sydney	Arnott A. et al
EPI_ISL_3501917	Australia/NSW-ICPMR-2193/2021	2021-07-28	Oceania	Australia	Sydney South West Pathology Service (SSWPS) - Liverpool Hospital - NSW Health Pathology	NSW Health Pathology - Institute of Clinical Pathology and Medical Research; Westmead Hospital; University of Sydney	Arnott A. et al
EPI_ISL_3015136	Australia/NSW-ICPMR-22/2021	2021-07-12	Oceania	Australia	St Vincent's Pathology (SydPath)	NSW Health Pathology - Institute of Clinical Pathology and Medical Research; Westmead Hospital; University of Sydney	CIDM-PH et al.
EPI_ISL_3501934	Australia/NSW-ICPMR-2210/2021	2021-08-03	Oceania	Australia	Sydney South West Pathology Service (SSWPS) - Liverpool Hospital - NSW Health Pathology	NSW Health Pathology - Institute of Clinical Pathology and Medical Research; Westmead Hospital; University of Sydney	Arnott A. et al
EPI_ISL_3501937	Australia/NSW-ICPMR-2213/2021	2021-08-03	Oceania	Australia	Sydney South West Pathology Service (SSWPS) - Liverpool Hospital - NSW Health Pathology	NSW Health Pathology - Institute of Clinical Pathology and Medical Research; Westmead Hospital; University of Sydney	Arnott A. et al
EPI_ISL_3501938	Australia/NSW-ICPMR-2214/2021	2021-08-01	Oceania	Australia	Medlab Pathology	NSW Health Pathology - Institute of Clinical Pathology and Medical Research; Westmead Hospital; University of Sydney	Arnott A. et al
EPI_ISL_3501947	Australia/NSW-ICPMR-2223/2021	2021-07-30	Oceania	Australia	St Vincent's Pathology (SydPath)	NSW Health Pathology - Institute of Clinical Pathology and Medical Research; Westmead Hospital; University of Sydney	Arnott A. et al
EPI_ISL_3501950	Australia/NSW-ICPMR-2226/2021	2021-07-30	Oceania	Australia	St Vincent's Pathology (SydPath)	NSW Health Pathology - Institute of Clinical Pathology and Medical Research; Westmead Hospital; University of Sydney	Arnott A. et al
EPI_ISL_3501952	Australia/NSW-ICPMR-2228/2021	2021-07-30	Oceania	Australia	St Vincent's Pathology (SydPath)	NSW Health Pathology - Institute of Clinical Pathology and Medical Research; Westmead Hospital; University of Sydney	Arnott A. et al
EPI_ISL_3501953	Australia/NSW-ICPMR-2229/2021	2021-07-30	Oceania	Australia	St Vincent's Pathology (SydPath)	NSW Health Pathology - Institute of Clinical Pathology and Medical Research; Westmead Hospital; University of Sydney	Arnott A. et al
EPI_ISL_3501954	Australia/NSW-ICPMR-2230/2021	2021-07-30	Oceania	Australia	St Vincent's Pathology (SydPath)	NSW Health Pathology - Institute of Clinical Pathology and Medical Research; Westmead Hospital; University of Sydney	Arnott A. et al
EPI_ISL_3501956	Australia/NSW-ICPMR-2232/2021	2021-07-30	Oceania	Australia	St Vincent's Pathology (SydPath)	NSW Health Pathology - Institute of Clinical Pathology and Medical Research; Westmead Hospital; University of Sydney	Arnott A. et al
EPI_ISL_3501958	Australia/NSW-ICPMR-2234/2021	2021-07-31	Oceania	Australia	St Vincent's Pathology (SydPath)	NSW Health Pathology - Institute of Clinical Pathology and Medical Research; Westmead Hospital; University of Sydney	Arnott A. et al
EPI_ISL_3501959	Australia/NSW-ICPMR-2235/2021	2021-07-31	Oceania	Australia	St Vincent's Pathology (SydPath)	NSW Health Pathology - Institute of Clinical Pathology and Medical Research; Westmead Hospital; University of Sydney	Arnott A. et al
EPI_ISL_3501961	Australia/NSW-ICPMR-2237/2021	2021-07-31	Oceania	Australia	St Vincent's Pathology (SydPath)	NSW Health Pathology - Institute of Clinical Pathology and Medical Research; Westmead Hospital; University of Sydney	Arnott A. et al
EPI_ISL_3501962	Australia/NSW-ICPMR-2238/2021	2021-07-31	Oceania	Australia	St Vincent's Pathology (SydPath)	NSW Health Pathology - Institute of Clinical Pathology and Medical Research; Westmead Hospital; University of Sydney	Arnott A. et al
EPI_ISL_3501963	Australia/NSW-ICPMR-2239/2021	2021-07-31	Oceania	Australia	St Vincent's Pathology (SydPath)	NSW Health Pathology - Institute of Clinical Pathology and Medical Research; Westmead Hospital; University of Sydney	Arnott A. et al
EPI_ISL_3501964	Australia/NSW-ICPMR-2240/2021	2021-07-31	Oceania	Australia	St Vincent's Pathology (SydPath)	NSW Health Pathology - Institute of Clinical Pathology and Medical Research; Westmead Hospital; University of Sydney	Arnott A. et al
EPI_ISL_3501965	Australia/NSW-ICPMR-2241/2021	2021-07-31	Oceania	Australia	St Vincent's Pathology (SydPath)	NSW Health Pathology - Institute of Clinical Pathology and Medical Research; Westmead Hospital; University of Sydney	Arnott A. et al
EPI_ISL_3501966	Australia/NSW-ICPMR-2242/2021	2021-07-31	Oceania	Australia	St Vincent's Pathology (SydPath)	NSW Health Pathology - Institute of Clinical Pathology and Medical Research; Westmead Hospital; University of Sydney	Arnott A. et al
EPI_ISL_3501968	Australia/NSW-ICPMR-2244/2021	2021-08-01	Oceania	Australia	St Vincent's Pathology (SydPath)	NSW Health Pathology - Institute of Clinical Pathology and Medical Research; Westmead Hospital; University of Sydney	Arnott A. et al
EPI_ISL_3501969	Australia/NSW-ICPMR-2245/2021	2021-08-01	Oceania	Australia	St Vincent's Pathology (SydPath)	NSW Health Pathology - Institute of Clinical Pathology and Medical Research; Westmead Hospital; University of Sydney	Arnott A. et al
EPI_ISL_3501970	Australia/NSW-ICPMR-2246/2021	2021-08-01	Oceania	Australia	St Vincent's Pathology (SydPath)	NSW Health Pathology - Institute of Clinical Pathology and Medical Research; Westmead Hospital; University of Sydney	Arnott A. et al
EPI_ISL_3501971	Australia/NSW-ICPMR-2247/2021	2021-08-01	Oceania	Australia	St Vincent's Pathology (SydPath)	NSW Health Pathology - Institute of Clinical Pathology and Medical Research; Westmead Hospital; University of Sydney	Arnott A. et al
EPI_ISL_3501972	Australia/NSW-ICPMR-2248/2021	2021-08-01	Oceania	Australia	St Vincent's Pathology (SydPath)	NSW Health Pathology - Institute of Clinical Pathology and Medical Research; Westmead Hospital; University of Sydney	Arnott A. et al
EPI_ISL_3501973	Australia/NSW-ICPMR-2249/2021	2021-08-01	Oceania	Australia	St Vincent's Pathology (SydPath)	NSW Health Pathology - Institute of Clinical Pathology and Medical Research; Westmead Hospital; University of Sydney	Arnott A. et al
EPI_ISL_3501974	Australia/NSW-ICPMR-2250/2021	2021-08-01	Oceania	Australia	St Vincent's Pathology (SydPath)	NSW Health Pathology - Institute of Clinical Pathology and Medical Research; Westmead Hospital; University of Sydney	Arnott A. et al
EPI_ISL_3501976	Australia/NSW-ICPMR-2252/2021	2021-08-01	Oceania	Australia	St Vincent's Pathology (SydPath)	NSW Health Pathology - Institute of Clinical Pathology and Medical Research; Westmead Hospital; University of Sydney	Arnott A. et al
EPI_ISL_3501978	Australia/NSW-ICPMR-2254/2021	2021-08-01	Oceania	Australia	St Vincent's Pathology (SydPath)	NSW Health Pathology - Institute of Clinical Pathology and Medical Research; Westmead Hospital; University of Sydney	Arnott A. et al
EPI_ISL_3501979	Australia/NSW-ICPMR-2255/2021	2021-08-01	Oceania	Australia	St Vincent's Pathology (SydPath)	NSW Health Pathology - Institute of Clinical Pathology and Medical Research; Westmead Hospital; University of Sydney	Arnott A. et al
EPI_ISL_3501980	Australia/NSW-ICPMR-2256/2021	2021-08-01	Oceania	Australia	St Vincent's Pathology (SydPath)	NSW Health Pathology - Institute of Clinical Pathology and Medical Research; Westmead Hospital; University of Sydney	Arnott A. et al
EPI_ISL_3501982	Australia/NSW-ICPMR-2258/2021	2021-08-01	Oceania	Australia	St Vincent's Pathology (SydPath)	NSW Health Pathology - Institute of Clinical Pathology and Medical Research; Westmead Hospital; University of Sydney	Arnott A. et al
EPI_ISL_3501983	Australia/NSW-ICPMR-2259/2021	2021-08-01	Oceania	Australia	St Vincent's Pathology (SydPath)	NSW Health Pathology - Institute of Clinical Pathology and Medical Research; Westmead Hospital; University of Sydney	Arnott A. et al
EPI_ISL_3501984	Australia/NSW-ICPMR-2260/2021	2021-08-01	Oceania	Australia	St Vincent's Pathology (SydPath)	NSW Health Pathology - Institute of Clinical Pathology and Medical Research; Westmead Hospital; University of Sydney	Arnott A. et al
EPI_ISL_3501988	Australia/NSW-ICPMR-2264/2021	2021-08-03	Oceania	Australia	St Vincent's Pathology (SydPath)	NSW Health Pathology - Institute of Clinical Pathology and Medical Research; Westmead Hospital; University of Sydney	Arnott A. et al
EPI_ISL_3501989	Australia/NSW-ICPMR-2265/2021	2021-08-03	Oceania	Australia	St Vincent's Pathology (SydPath)	NSW Health Pathology - Institute of Clinical Pathology and Medical Research; Westmead Hospital; University of Sydney	Arnott A. et al
EPI_ISL_3501990	Australia/NSW-ICPMR-2266/2021	2021-08-03	Oceania	Australia	St Vincent's Pathology (SydPath)	NSW Health Pathology - Institute of Clinical Pathology and Medical Research; Westmead Hospital; University of Sydney	Arnott A. et al
EPI_ISL_3501992	Australia/NSW-ICPMR-2268/2021	2021-08-03	Oceania	Australia	St Vincent's Pathology (SydPath)	NSW Health Pathology - Institute of Clinical Pathology and Medical Research; Westmead Hospital; University of Sydney	Arnott A. et al
EPI_ISL_3501993	Australia/NSW-ICPMR-2269/2021	2021-08-02	Oceania	Australia	Histopath	NSW Health Pathology - Institute of Clinical Pathology and Medical Research; Westmead Hospital; University of Sydney	Arnott A. et al
EPI_ISL_3186233	Australia/NSW-ICPMR-227/2021	2021-07-15	Oceania	Australia	Laverty Pathology	NSW Health Pathology - Institute of Clinical Pathology and Medical Research; Westmead Hospital; University of Sydney	CIDM-PH et al.
EPI_ISL_3501994	Australia/NSW-ICPMR-2270/2021	2021-08-02	Oceania	Australia	Histopath	NSW Health Pathology - Institute of Clinical Pathology and Medical Research; Westmead Hospital; University of Sydney	Arnott A. et al
EPI_ISL_3501997	Australia/NSW-ICPMR-2273/2021	2021-08-02	Oceania	Australia	Histopath	NSW Health Pathology - Institute of Clinical Pathology and Medical Research; Westmead Hospital; University of Sydney	Arnott A. et al
EPI_ISL_3501998	Australia/NSW-ICPMR-2274/2021	2021-08-02	Oceania	Australia	Histopath	NSW Health Pathology - Institute of Clinical Pathology and Medical Research; Westmead Hospital; University of Sydney	Arnott A. et al
EPI_ISL_3502001	Australia/NSW-ICPMR-2277/2021	2021-08-02	Oceania	Australia	Histopath	NSW Health Pathology - Institute of Clinical Pathology and Medical Research; Westmead Hospital; University of Sydney	Arnott A. et al
EPI_ISL_3186234	Australia/NSW-ICPMR-228/2021	2021-07-15	Oceania	Australia	Laverty Pathology	NSW Health Pathology - Institute of Clinical Pathology and Medical Research; Westmead Hospital; University of Sydney	CIDM-PH et al.
EPI_ISL_3015137	Australia/NSW-ICPMR-23/2021	2021-07-12	Oceania	Australia	St Vincent's Pathology (SydPath)	NSW Health Pathology - Institute of Clinical Pathology and Medical Research; Westmead Hospital; University of Sydney	CIDM-PH et al.
EPI_ISL_3502063	Australia/NSW-ICPMR-2339/2021	2021-08-02	Oceania	Australia	Histopath	NSW Health Pathology - Institute of Clinical Pathology and Medical Research; Westmead Hospital; University of Sydney	Arnott A. et al
EPI_ISL_3502073	Australia/NSW-ICPMR-2349/2021	2021-07-30	Oceania	Australia	Laverty Pathology	NSW Health Pathology - Institute of Clinical Pathology and Medical Research; Westmead Hospital; University of Sydney	Arnott A. et al
EPI_ISL_3186286	Australia/NSW-ICPMR-235/2021	2021-07-17	Oceania	Australia	Laverty Pathology	NSW Health Pathology - Institute of Clinical Pathology and Medical Research; Westmead Hospital; University of Sydney	CIDM-PH et al.
EPI_ISL_3502077	Australia/NSW-ICPMR-2353/2021	2021-07-31	Oceania	Australia	Laverty Pathology	NSW Health Pathology - Institute of Clinical Pathology and Medical Research; Westmead Hospital; University of Sydney	Arnott A. et al
EPI_ISL_3502078	Australia/NSW-ICPMR-2354/2021	2021-07-31	Oceania	Australia	Laverty Pathology	NSW Health Pathology - Institute of Clinical Pathology and Medical Research; Westmead Hospital; University of Sydney	Arnott A. et al
EPI_ISL_3502080	Australia/NSW-ICPMR-2356/2021	2021-07-31	Oceania	Australia	Laverty Pathology	NSW Health Pathology - Institute of Clinical Pathology and Medical Research; Westmead Hospital; University of Sydney	Arnott A. et al
EPI_ISL_3502082	Australia/NSW-ICPMR-2358/2021	2021-07-31	Oceania	Australia	Laverty Pathology	NSW Health Pathology - Institute of Clinical Pathology and Medical Research; Westmead Hospital; University of Sydney	Arnott A. et al
EPI_ISL_3502086	Australia/NSW-ICPMR-2362/2021	2021-07-31	Oceania	Australia	Laverty Pathology	NSW Health Pathology - Institute of Clinical Pathology and Medical Research; Westmead Hospital; University of Sydney	Arnott A. et al
EPI_ISL_3502087	Australia/NSW-ICPMR-2363/2021	2021-08-01	Oceania	Australia	Laverty Pathology	NSW Health Pathology - Institute of Clinical Pathology and Medical Research; Westmead Hospital; University of Sydney	Arnott A. et al
EPI_ISL_3502089	Australia/NSW-ICPMR-2365/2021	2021-08-01	Oceania	Australia	Laverty Pathology	NSW Health Pathology - Institute of Clinical Pathology and Medical Research; Westmead Hospital; University of Sydney	Arnott A. et al
EPI_ISL_3186241	Australia/NSW-ICPMR-237/2021	2021-07-15	Oceania	Australia	Laverty Pathology	NSW Health Pathology - Institute of Clinical Pathology and Medical Research; Westmead Hospital; University of Sydney	CIDM-PH et al.
EPI_ISL_3502101	Australia/NSW-ICPMR-2377/2021	2021-08-02	Oceania	Australia	Laverty Pathology	NSW Health Pathology - Institute of Clinical Pathology and Medical Research; Westmead Hospital; University of Sydney	Arnott A. et al
EPI_ISL_3502104	Australia/NSW-ICPMR-2380/2021	2021-08-02	Oceania	Australia	Laverty Pathology	NSW Health Pathology - Institute of Clinical Pathology and Medical Research; Westmead Hospital; University of Sydney	Arnott A. et al
EPI_ISL_3502105	Australia/NSW-ICPMR-2381/2021	2021-08-02	Oceania	Australia	Laverty Pathology	NSW Health Pathology - Institute of Clinical Pathology and Medical Research; Westmead Hospital; University of Sydney	Arnott A. et al
EPI_ISL_3502114	Australia/NSW-ICPMR-2390/2021	2021-07-28	Oceania	Australia	Sydney South West Pathology Service (SSWPS) - Liverpool Hospital - NSW Health Pathology	NSW Health Pathology - Institute of Clinical Pathology and Medical Research; Westmead Hospital; University of Sydney	Arnott A. et al
EPI_ISL_3502118	Australia/NSW-ICPMR-2394/2021	2021-07-29	Oceania	Australia	Sydney South West Pathology Service (SSWPS) - Liverpool Hospital - NSW Health Pathology	NSW Health Pathology - Institute of Clinical Pathology and Medical Research; Westmead Hospital; University of Sydney	Arnott A. et al
EPI_ISL_3502122	Australia/NSW-ICPMR-2398/2021	2021-08-02	Oceania	Australia	Medlab Pathology	NSW Health Pathology - Institute of Clinical Pathology and Medical Research; Westmead Hospital; University of Sydney	Arnott A. et al
EPI_ISL_3015138	Australia/NSW-ICPMR-24/2021	2021-07-12	Oceania	Australia	St Vincent's Pathology (SydPath)	NSW Health Pathology - Institute of Clinical Pathology and Medical Research; Westmead Hospital; University of Sydney	CIDM-PH et al.
EPI_ISL_3502127	Australia/NSW-ICPMR-2403/2021	2021-08-02	Oceania	Australia	Pathology North - Royal North Shore Hospital - NSW Health Pathology	NSW Health Pathology - Institute of Clinical Pathology and Medical Research; Westmead Hospital; University of Sydney	Arnott A. et al
EPI_ISL_3502130	Australia/NSW-ICPMR-2406/2021	2021-08-03	Oceania	Australia	Pathology North - Royal North Shore Hospital - NSW Health Pathology	NSW Health Pathology - Institute of Clinical Pathology and Medical Research; Westmead Hospital; University of Sydney	Arnott A. et al
EPI_ISL_3502133	Australia/NSW-ICPMR-2409/2021	2021-08-03	Oceania	Australia	Southern. IML Pathology	NSW Health Pathology - Institute of Clinical Pathology and Medical Research; Westmead Hospital; University of Sydney	Arnott A. et al
EPI_ISL_3502134	Australia/NSW-ICPMR-2410/2021	2021-08-02	Oceania	Australia	St Vincent's Pathology (SydPath)	NSW Health Pathology - Institute of Clinical Pathology and Medical Research; Westmead Hospital; University of Sydney	Arnott A. et al
EPI_ISL_3502137	Australia/NSW-ICPMR-2413/2021	2021-08-02	Oceania	Australia	St Vincent's Pathology (SydPath)	NSW Health Pathology - Institute of Clinical Pathology and Medical Research; Westmead Hospital; University of Sydney	Arnott A. et al
EPI_ISL_3502140	Australia/NSW-ICPMR-2416/2021	2021-08-02	Oceania	Australia	St Vincent's Pathology (SydPath)	NSW Health Pathology - Institute of Clinical Pathology and Medical Research; Westmead Hospital; University of Sydney	Arnott A. et al
EPI_ISL_3502141	Australia/NSW-ICPMR-2417/2021	2021-08-02	Oceania	Australia	St Vincent's Pathology (SydPath)	NSW Health Pathology - Institute of Clinical Pathology and Medical Research; Westmead Hospital; University of Sydney	Arnott A. et al
EPI_ISL_3502143	Australia/NSW-ICPMR-2419/2021	2021-08-02	Oceania	Australia	St Vincent's Pathology (SydPath)	NSW Health Pathology - Institute of Clinical Pathology and Medical Research; Westmead Hospital; University of Sydney	Arnott A. et al
EPI_ISL_3186246	Australia/NSW-ICPMR-242/2021	2021-07-16	Oceania	Australia	4Cyte Pathology	NSW Health Pathology - Institute of Clinical Pathology and Medical Research; Westmead Hospital; University of Sydney	CIDM-PH et al.
EPI_ISL_3502144	Australia/NSW-ICPMR-2420/2021	2021-08-02	Oceania	Australia	St Vincent's Pathology (SydPath)	NSW Health Pathology - Institute of Clinical Pathology and Medical Research; Westmead Hospital; University of Sydney	Arnott A. et al
EPI_ISL_3502147	Australia/NSW-ICPMR-2423/2021	2021-08-02	Oceania	Australia	St Vincent's Pathology (SydPath)	NSW Health Pathology - Institute of Clinical Pathology and Medical Research; Westmead Hospital; University of Sydney	Arnott A. et al
EPI_ISL_3502148	Australia/NSW-ICPMR-2424/2021	2021-08-02	Oceania	Australia	St Vincent's Pathology (SydPath)	NSW Health Pathology - Institute of Clinical Pathology and Medical Research; Westmead Hospital; University of Sydney	Arnott A. et al
EPI_ISL_3502151	Australia/NSW-ICPMR-2427/2021	2021-08-02	Oceania	Australia	St Vincent's Pathology (SydPath)	NSW Health Pathology - Institute of Clinical Pathology and Medical Research; Westmead Hospital; University of Sydney	Arnott A. et al
EPI_ISL_3502152	Australia/NSW-ICPMR-2428/2021	2021-08-02	Oceania	Australia	St Vincent's Pathology (SydPath)	NSW Health Pathology - Institute of Clinical Pathology and Medical Research; Westmead Hospital; University of Sydney	Arnott A. et al
EPI_ISL_3186247	Australia/NSW-ICPMR-243/2021	2021-07-16	Oceania	Australia	4Cyte Pathology	NSW Health Pathology - Institute of Clinical Pathology and Medical Research; Westmead Hospital; University of Sydney	CIDM-PH et al.
EPI_ISL_3502154	Australia/NSW-ICPMR-2430/2021	2021-08-03	Oceania	Australia	St Vincent's Pathology (SydPath)	NSW Health Pathology - Institute of Clinical Pathology and Medical Research; Westmead Hospital; University of Sydney	Arnott A. et al
EPI_ISL_3502155	Australia/NSW-ICPMR-2431/2021	2021-08-03	Oceania	Australia	St Vincent's Pathology (SydPath)	NSW Health Pathology - Institute of Clinical Pathology and Medical Research; Westmead Hospital; University of Sydney	Arnott A. et al
EPI_ISL_3502160	Australia/NSW-ICPMR-2436/2021	2021-08-03	Oceania	Australia	St Vincent's Pathology (SydPath)	NSW Health Pathology - Institute of Clinical Pathology and Medical Research; Westmead Hospital; University of Sydney	Arnott A. et al
EPI_ISL_3186248	Australia/NSW-ICPMR-244/2021	2021-07-16	Oceania	Australia	Histopath	NSW Health Pathology - Institute of Clinical Pathology and Medical Research; Westmead Hospital; University of Sydney	CIDM-PH et al.
EPI_ISL_3502164	Australia/NSW-ICPMR-2440/2021	2021-08-03	Oceania	Australia	St Vincent's Pathology (SydPath)	NSW Health Pathology - Institute of Clinical Pathology and Medical Research; Westmead Hospital; University of Sydney	Arnott A. et al
EPI_ISL_3502165	Australia/NSW-ICPMR-2441/2021	2021-08-03	Oceania	Australia	St Vincent's Pathology (SydPath)	NSW Health Pathology - Institute of Clinical Pathology and Medical Research; Westmead Hospital; University of Sydney	Arnott A. et al
EPI_ISL_3502167	Australia/NSW-ICPMR-2443/2021	2021-08-03	Oceania	Australia	St Vincent's Pathology (SydPath)	NSW Health Pathology - Institute of Clinical Pathology and Medical Research; Westmead Hospital; University of Sydney	Arnott A. et al
EPI_ISL_3186250	Australia/NSW-ICPMR-246/2021	2021-07-17	Oceania	Australia	Histopath	NSW Health Pathology - Institute of Clinical Pathology and Medical Research; Westmead Hospital; University of Sydney	CIDM-PH et al.
EPI_ISL_3502198	Australia/NSW-ICPMR-2474/2021	2021-08-03	Oceania	Australia	Histopath	NSW Health Pathology - Institute of Clinical Pathology and Medical Research; Westmead Hospital; University of Sydney	Arnott A. et al
EPI_ISL_3186252	Australia/NSW-ICPMR-248/2021	2021-07-17	Oceania	Australia	Histopath	NSW Health Pathology - Institute of Clinical Pathology and Medical Research; Westmead Hospital; University of Sydney	CIDM-PH et al.
EPI_ISL_3186253	Australia/NSW-ICPMR-249/2021	2021-07-17	Oceania	Australia	Histopath	NSW Health Pathology - Institute of Clinical Pathology and Medical Research; Westmead Hospital; University of Sydney	CIDM-PH et al.
EPI_ISL_3502214	Australia/NSW-ICPMR-2490/2021	2021-08-05	Oceania	Australia	Histopath	NSW Health Pathology - Institute of Clinical Pathology and Medical Research; Westmead Hospital; University of Sydney	Arnott A. et al
EPI_ISL_3502217	Australia/NSW-ICPMR-2493/2021	2021-08-04	Oceania	Australia	Pathology North - Hunter - NSW Health Pathology	NSW Health Pathology - Institute of Clinical Pathology and Medical Research; Westmead Hospital; University of Sydney	Arnott A. et al
EPI_ISL_3502220	Australia/NSW-ICPMR-2496/2021	2021-08-04	Oceania	Australia	Pathology North - Hunter - NSW Health Pathology	NSW Health Pathology - Institute of Clinical Pathology and Medical Research; Westmead Hospital; University of Sydney	Arnott A. et al
EPI_ISL_3015139	Australia/NSW-ICPMR-25/2021	2021-07-12	Oceania	Australia	St Vincent's Pathology (SydPath)	NSW Health Pathology - Institute of Clinical Pathology and Medical Research; Westmead Hospital; University of Sydney	CIDM-PH et al.
EPI_ISL_3186254	Australia/NSW-ICPMR-250/2021	2021-07-17	Oceania	Australia	4Cyte Pathology	NSW Health Pathology - Institute of Clinical Pathology and Medical Research; Westmead Hospital; University of Sydney	CIDM-PH et al.
EPI_ISL_3502233	Australia/NSW-ICPMR-2509/2021	2021-08-03	Oceania	Australia	Medlab Pathology	NSW Health Pathology - Institute of Clinical Pathology and Medical Research; Westmead Hospital; University of Sydney	Arnott A. et al
EPI_ISL_3186255	Australia/NSW-ICPMR-251/2021	2021-07-17	Oceania	Australia	4Cyte Pathology	NSW Health Pathology - Institute of Clinical Pathology and Medical Research; Westmead Hospital; University of Sydney	CIDM-PH et al.
EPI_ISL_3502242	Australia/NSW-ICPMR-2518/2021	2021-08-04	Oceania	Australia	St Vincent's Pathology (SydPath)	NSW Health Pathology - Institute of Clinical Pathology and Medical Research; Westmead Hospital; University of Sydney	Arnott A. et al
EPI_ISL_3186256	Australia/NSW-ICPMR-252/2021	2021-07-17	Oceania	Australia	4Cyte Pathology	NSW Health Pathology - Institute of Clinical Pathology and Medical Research; Westmead Hospital; University of Sydney	CIDM-PH et al.
EPI_ISL_3502244	Australia/NSW-ICPMR-2520/2021	2021-08-04	Oceania	Australia	St Vincent's Pathology (SydPath)	NSW Health Pathology - Institute of Clinical Pathology and Medical Research; Westmead Hospital; University of Sydney	Arnott A. et al
EPI_ISL_3502245	Australia/NSW-ICPMR-2521/2021	2021-08-04	Oceania	Australia	St Vincent's Pathology (SydPath)	NSW Health Pathology - Institute of Clinical Pathology and Medical Research; Westmead Hospital; University of Sydney	Arnott A. et al
EPI_ISL_3502246	Australia/NSW-ICPMR-2522/2021	2021-08-04	Oceania	Australia	St Vincent's Pathology (SydPath)	NSW Health Pathology - Institute of Clinical Pathology and Medical Research; Westmead Hospital; University of Sydney	Arnott A. et al
EPI_ISL_3502247	Australia/NSW-ICPMR-2523/2021	2021-08-04	Oceania	Australia	St Vincent's Pathology (SydPath)	NSW Health Pathology - Institute of Clinical Pathology and Medical Research; Westmead Hospital; University of Sydney	Arnott A. et al
EPI_ISL_3502248	Australia/NSW-ICPMR-2524/2021	2021-08-04	Oceania	Australia	St Vincent's Pathology (SydPath)	NSW Health Pathology - Institute of Clinical Pathology and Medical Research; Westmead Hospital; University of Sydney	Arnott A. et al
EPI_ISL_3502249	Australia/NSW-ICPMR-2525/2021	2021-08-04	Oceania	Australia	St Vincent's Pathology (SydPath)	NSW Health Pathology - Institute of Clinical Pathology and Medical Research; Westmead Hospital; University of Sydney	Arnott A. et al
EPI_ISL_3502251	Australia/NSW-ICPMR-2527/2021	2021-08-04	Oceania	Australia	St Vincent's Pathology (SydPath)	NSW Health Pathology - Institute of Clinical Pathology and Medical Research; Westmead Hospital; University of Sydney	Arnott A. et al
EPI_ISL_3502252	Australia/NSW-ICPMR-2528/2021	2021-08-04	Oceania	Australia	St Vincent's Pathology (SydPath)	NSW Health Pathology - Institute of Clinical Pathology and Medical Research; Westmead Hospital; University of Sydney	Arnott A. et al
EPI_ISL_3502253	Australia/NSW-ICPMR-2529/2021	2021-08-04	Oceania	Australia	St Vincent's Pathology (SydPath)	NSW Health Pathology - Institute of Clinical Pathology and Medical Research; Westmead Hospital; University of Sydney	Arnott A. et al
EPI_ISL_3186257	Australia/NSW-ICPMR-253/2021	2021-07-14	Oceania	Australia	Medlab Pathology	NSW Health Pathology - Institute of Clinical Pathology and Medical Research; Westmead Hospital; University of Sydney	CIDM-PH et al.
EPI_ISL_3502254	Australia/NSW-ICPMR-2530/2021	2021-08-04	Oceania	Australia	St Vincent's Pathology (SydPath)	NSW Health Pathology - Institute of Clinical Pathology and Medical Research; Westmead Hospital; University of Sydney	Arnott A. et al
EPI_ISL_3502255	Australia/NSW-ICPMR-2531/2021	2021-08-04	Oceania	Australia	St Vincent's Pathology (SydPath)	NSW Health Pathology - Institute of Clinical Pathology and Medical Research; Westmead Hospital; University of Sydney	Arnott A. et al
EPI_ISL_3502256	Australia/NSW-ICPMR-2532/2021	2021-08-04	Oceania	Australia	St Vincent's Pathology (SydPath)	NSW Health Pathology - Institute of Clinical Pathology and Medical Research; Westmead Hospital; University of Sydney	Arnott A. et al
EPI_ISL_3502257	Australia/NSW-ICPMR-2533/2021	2021-08-05	Oceania	Australia	St Vincent's Pathology (SydPath)	NSW Health Pathology - Institute of Clinical Pathology and Medical Research; Westmead Hospital; University of Sydney	Arnott A. et al
EPI_ISL_3502258	Australia/NSW-ICPMR-2534/2021	2021-08-05	Oceania	Australia	St Vincent's Pathology (SydPath)	NSW Health Pathology - Institute of Clinical Pathology and Medical Research; Westmead Hospital; University of Sydney	Arnott A. et al
EPI_ISL_3502261	Australia/NSW-ICPMR-2537/2021	2021-08-04	Oceania	Australia	Histopath	NSW Health Pathology - Institute of Clinical Pathology and Medical Research; Westmead Hospital; University of Sydney	Arnott A. et al
EPI_ISL_3502262	Australia/NSW-ICPMR-2538/2021	2021-08-04	Oceania	Australia	Histopath	NSW Health Pathology - Institute of Clinical Pathology and Medical Research; Westmead Hospital; University of Sydney	Arnott A. et al
EPI_ISL_3186258	Australia/NSW-ICPMR-254/2021	2021-07-15	Oceania	Australia	Medlab Pathology	NSW Health Pathology - Institute of Clinical Pathology and Medical Research; Westmead Hospital; University of Sydney	CIDM-PH et al.
EPI_ISL_3502269	Australia/NSW-ICPMR-2545/2021	2021-08-04	Oceania	Australia	Histopath	NSW Health Pathology - Institute of Clinical Pathology and Medical Research; Westmead Hospital; University of Sydney	Arnott A. et al
EPI_ISL_3186259	Australia/NSW-ICPMR-255/2021	2021-07-17	Oceania	Australia	Pathology West - NSW Health Pathology	NSW Health Pathology - Institute of Clinical Pathology and Medical Research; Westmead Hospital; University of Sydney	CIDM-PH et al.
EPI_ISL_3186260	Australia/NSW-ICPMR-256/2021	2021-07-18	Oceania	Australia	Pathology West - NSW Health Pathology	NSW Health Pathology - Institute of Clinical Pathology and Medical Research; Westmead Hospital; University of Sydney	CIDM-PH et al.
EPI_ISL_3502287	Australia/NSW-ICPMR-2563/2021	2021-08-04	Oceania	Australia	Histopath	NSW Health Pathology - Institute of Clinical Pathology and Medical Research; Westmead Hospital; University of Sydney	Arnott A. et al
EPI_ISL_3502290	Australia/NSW-ICPMR-2566/2021	2021-08-04	Oceania	Australia	Histopath	NSW Health Pathology - Institute of Clinical Pathology and Medical Research; Westmead Hospital; University of Sydney	Arnott A. et al
EPI_ISL_3186261	Australia/NSW-ICPMR-257/2021	2021-07-16	Oceania	Australia	Pathology West - NSW Health Pathology	NSW Health Pathology - Institute of Clinical Pathology and Medical Research; Westmead Hospital; University of Sydney	CIDM-PH et al.
EPI_ISL_3502294	Australia/NSW-ICPMR-2570/2021	2021-08-04	Oceania	Australia	Histopath	NSW Health Pathology - Institute of Clinical Pathology and Medical Research; Westmead Hospital; University of Sydney	Arnott A. et al
EPI_ISL_3502297	Australia/NSW-ICPMR-2573/2021	2021-08-04	Oceania	Australia	Histopath	NSW Health Pathology - Institute of Clinical Pathology and Medical Research; Westmead Hospital; University of Sydney	Arnott A. et al
EPI_ISL_3502302	Australia/NSW-ICPMR-2578/2021	2021-08-03	Oceania	Australia	Pathology West - NSW Health Pathology	NSW Health Pathology - Institute of Clinical Pathology and Medical Research; Westmead Hospital; University of Sydney	Arnott A. et al
EPI_ISL_3186291	Australia/NSW-ICPMR-258/2021	2021-07-16	Oceania	Australia	Pathology West - NSW Health Pathology	NSW Health Pathology - Institute of Clinical Pathology and Medical Research; Westmead Hospital; University of Sydney	CIDM-PH et al.
EPI_ISL_3502309	Australia/NSW-ICPMR-2585/2021	2021-08-04	Oceania	Australia	Pathology West - NSW Health Pathology	NSW Health Pathology - Institute of Clinical Pathology and Medical Research; Westmead Hospital; University of Sydney	Arnott A. et al
EPI_ISL_3502311	Australia/NSW-ICPMR-2587/2021	2021-08-04	Oceania	Australia	Pathology West - NSW Health Pathology	NSW Health Pathology - Institute of Clinical Pathology and Medical Research; Westmead Hospital; University of Sydney	Arnott A. et al
EPI_ISL_3502312	Australia/NSW-ICPMR-2588/2021	2021-08-04	Oceania	Australia	St Vincent's Pathology (SydPath)	NSW Health Pathology - Institute of Clinical Pathology and Medical Research; Westmead Hospital; University of Sydney	Arnott A. et al
EPI_ISL_3502321	Australia/NSW-ICPMR-2597/2021	2021-08-03	Oceania	Australia	4Cyte Pathology	NSW Health Pathology - Institute of Clinical Pathology and Medical Research; Westmead Hospital; University of Sydney	Arnott A. et al
EPI_ISL_3502322	Australia/NSW-ICPMR-2598/2021	2021-08-03	Oceania	Australia	4Cyte Pathology	NSW Health Pathology - Institute of Clinical Pathology and Medical Research; Westmead Hospital; University of Sydney	Arnott A. et al
EPI_ISL_3502323	Australia/NSW-ICPMR-2599/2021	2021-08-03	Oceania	Australia	4Cyte Pathology	NSW Health Pathology - Institute of Clinical Pathology and Medical Research; Westmead Hospital; University of Sydney	Arnott A. et al
EPI_ISL_3186263	Australia/NSW-ICPMR-260/2021	2021-07-18	Oceania	Australia	Histopath	NSW Health Pathology - Institute of Clinical Pathology and Medical Research; Westmead Hospital; University of Sydney	CIDM-PH et al.
EPI_ISL_3186265	Australia/NSW-ICPMR-262/2021	2021-07-18	Oceania	Australia	Histopath	NSW Health Pathology - Institute of Clinical Pathology and Medical Research; Westmead Hospital; University of Sydney	CIDM-PH et al.
EPI_ISL_3186266	Australia/NSW-ICPMR-263/2021	2021-07-18	Oceania	Australia	Histopath	NSW Health Pathology - Institute of Clinical Pathology and Medical Research; Westmead Hospital; University of Sydney	CIDM-PH et al.
EPI_ISL_3502372	Australia/NSW-ICPMR-2648/2021	2021-08-05	Oceania	Australia	Australian Clinical Labs (formerly Healthscope Pathology)	NSW Health Pathology - Institute of Clinical Pathology and Medical Research; Westmead Hospital; University of Sydney	Arnott A. et al
EPI_ISL_3186288	Australia/NSW-ICPMR-265/2021	2021-07-18	Oceania	Australia	Histopath	NSW Health Pathology - Institute of Clinical Pathology and Medical Research; Westmead Hospital; University of Sydney	CIDM-PH et al.
EPI_ISL_3502376	Australia/NSW-ICPMR-2652/2021	2021-08-01	Oceania	Australia	Sydney South West Pathology Service (SSWPS) - Liverpool Hospital - NSW Health Pathology	NSW Health Pathology - Institute of Clinical Pathology and Medical Research; Westmead Hospital; University of Sydney	Arnott A. et al
EPI_ISL_3502378	Australia/NSW-ICPMR-2654/2021	2021-07-30	Oceania	Australia	Sydney South West Pathology Service (SSWPS) - Liverpool Hospital - NSW Health Pathology	NSW Health Pathology - Institute of Clinical Pathology and Medical Research; Westmead Hospital; University of Sydney	Arnott A. et al
EPI_ISL_3502379	Australia/NSW-ICPMR-2655/2021	2021-07-30	Oceania	Australia	Sydney South West Pathology Service (SSWPS) - Liverpool Hospital - NSW Health Pathology	NSW Health Pathology - Institute of Clinical Pathology and Medical Research; Westmead Hospital; University of Sydney	Arnott A. et al
EPI_ISL_3502383	Australia/NSW-ICPMR-2659/2021	2021-07-29	Oceania	Australia	Sydney South West Pathology Service (SSWPS) - Liverpool Hospital - NSW Health Pathology	NSW Health Pathology - Institute of Clinical Pathology and Medical Research; Westmead Hospital; University of Sydney	Arnott A. et al
EPI_ISL_3502385	Australia/NSW-ICPMR-2661/2021	2021-07-30	Oceania	Australia	Sydney South West Pathology Service (SSWPS) - Liverpool Hospital - NSW Health Pathology	NSW Health Pathology - Institute of Clinical Pathology and Medical Research; Westmead Hospital; University of Sydney	Arnott A. et al
EPI_ISL_3502386	Australia/NSW-ICPMR-2662/2021	2021-07-30	Oceania	Australia	Sydney South West Pathology Service (SSWPS) - Liverpool Hospital - NSW Health Pathology	NSW Health Pathology - Institute of Clinical Pathology and Medical Research; Westmead Hospital; University of Sydney	Arnott A. et al
EPI_ISL_3502390	Australia/NSW-ICPMR-2666/2021	2021-07-30	Oceania	Australia	Sydney South West Pathology Service (SSWPS) - Liverpool Hospital - NSW Health Pathology	NSW Health Pathology - Institute of Clinical Pathology and Medical Research; Westmead Hospital; University of Sydney	Arnott A. et al
EPI_ISL_3502391	Australia/NSW-ICPMR-2667/2021	2021-07-31	Oceania	Australia	Sydney South West Pathology Service (SSWPS) - Liverpool Hospital - NSW Health Pathology	NSW Health Pathology - Institute of Clinical Pathology and Medical Research; Westmead Hospital; University of Sydney	Arnott A. et al
EPI_ISL_3186267	Australia/NSW-ICPMR-267/2021	2021-07-18	Oceania	Australia	Histopath	NSW Health Pathology - Institute of Clinical Pathology and Medical Research; Westmead Hospital; University of Sydney	CIDM-PH et al.
EPI_ISL_3502398	Australia/NSW-ICPMR-2674/2021	2021-08-01	Oceania	Australia	Sydney South West Pathology Service (SSWPS) - Liverpool Hospital - NSW Health Pathology	NSW Health Pathology - Institute of Clinical Pathology and Medical Research; Westmead Hospital; University of Sydney	Arnott A. et al
EPI_ISL_3502400	Australia/NSW-ICPMR-2676/2021	2021-08-02	Oceania	Australia	Sydney South West Pathology Service (SSWPS) - Liverpool Hospital - NSW Health Pathology	NSW Health Pathology - Institute of Clinical Pathology and Medical Research; Westmead Hospital; University of Sydney	Arnott A. et al
EPI_ISL_3502403	Australia/NSW-ICPMR-2679/2021	2021-08-03	Oceania	Australia	Sydney South West Pathology Service (SSWPS) - Liverpool Hospital - NSW Health Pathology	NSW Health Pathology - Institute of Clinical Pathology and Medical Research; Westmead Hospital; University of Sydney	Arnott A. et al
EPI_ISL_3502404	Australia/NSW-ICPMR-2680/2021	2021-08-03	Oceania	Australia	Sydney South West Pathology Service (SSWPS) - Liverpool Hospital - NSW Health Pathology	NSW Health Pathology - Institute of Clinical Pathology and Medical Research; Westmead Hospital; University of Sydney	Arnott A. et al
EPI_ISL_3502405	Australia/NSW-ICPMR-2681/2021	2021-08-03	Oceania	Australia	Sydney South West Pathology Service (SSWPS) - Liverpool Hospital - NSW Health Pathology	NSW Health Pathology - Institute of Clinical Pathology and Medical Research; Westmead Hospital; University of Sydney	Arnott A. et al
EPI_ISL_3502408	Australia/NSW-ICPMR-2684/2021	2021-08-03	Oceania	Australia	Sydney South West Pathology Service (SSWPS) - Liverpool Hospital - NSW Health Pathology	NSW Health Pathology - Institute of Clinical Pathology and Medical Research; Westmead Hospital; University of Sydney	Arnott A. et al
EPI_ISL_3502417	Australia/NSW-ICPMR-2693/2021	2021-08-03	Oceania	Australia	Histopath	NSW Health Pathology - Institute of Clinical Pathology and Medical Research; Westmead Hospital; University of Sydney	Arnott A. et al
EPI_ISL_3502421	Australia/NSW-ICPMR-2697/2021	2021-08-03	Oceania	Australia	Histopath	NSW Health Pathology - Institute of Clinical Pathology and Medical Research; Westmead Hospital; University of Sydney	Arnott A. et al
EPI_ISL_3502435	Australia/NSW-ICPMR-2711/2021	2021-08-04	Oceania	Australia	Histopath	NSW Health Pathology - Institute of Clinical Pathology and Medical Research; Westmead Hospital; University of Sydney	Arnott A. et al
EPI_ISL_3502439	Australia/NSW-ICPMR-2715/2021	2021-08-04	Oceania	Australia	Histopath	NSW Health Pathology - Institute of Clinical Pathology and Medical Research; Westmead Hospital; University of Sydney	Arnott A. et al
EPI_ISL_3502444	Australia/NSW-ICPMR-2720/2021	2021-08-04	Oceania	Australia	Histopath	NSW Health Pathology - Institute of Clinical Pathology and Medical Research; Westmead Hospital; University of Sydney	Arnott A. et al
EPI_ISL_3186270	Australia/NSW-ICPMR-273/2021	2021-07-18	Oceania	Australia	Histopath	NSW Health Pathology - Institute of Clinical Pathology and Medical Research; Westmead Hospital; University of Sydney	CIDM-PH et al.
EPI_ISL_3502473	Australia/NSW-ICPMR-2749/2021	2021-08-05	Oceania	Australia	Histopath	NSW Health Pathology - Institute of Clinical Pathology and Medical Research; Westmead Hospital; University of Sydney	Arnott A. et al
EPI_ISL_3502480	Australia/NSW-ICPMR-2756/2021	2021-08-05	Oceania	Australia	Histopath	NSW Health Pathology - Institute of Clinical Pathology and Medical Research; Westmead Hospital; University of Sydney	Arnott A. et al
EPI_ISL_3401687	Australia/NSW-ICPMR-2781/2021	2021-07-29	Oceania	Australia	Laverty Pathology	NSW Health Pathology - Institute of Clinical Pathology and Medical Research; Westmead Hospital; University of Sydney	Arnott A. et al
EPI_ISL_3186272	Australia/NSW-ICPMR-279/2021	2021-07-18	Oceania	Australia	Sydney South West Pathology Service (SSWPS) - Liverpool Hospital - NSW Health Pathology	NSW Health Pathology - Institute of Clinical Pathology and Medical Research; Westmead Hospital; University of Sydney	CIDM-PH et al.
EPI_ISL_3401697	Australia/NSW-ICPMR-2791/2021	2021-08-03	Oceania	Australia	Laverty Pathology	NSW Health Pathology - Institute of Clinical Pathology and Medical Research; Westmead Hospital; University of Sydney	Arnott A. et al
EPI_ISL_3015142	Australia/NSW-ICPMR-28/2021	2021-07-13	Oceania	Australia	Histopath	NSW Health Pathology - Institute of Clinical Pathology and Medical Research; Westmead Hospital; University of Sydney	CIDM-PH et al.
EPI_ISL_3401712	Australia/NSW-ICPMR-2806/2021	2021-08-04	Oceania	Australia	Laverty Pathology	NSW Health Pathology - Institute of Clinical Pathology and Medical Research; Westmead Hospital; University of Sydney	Arnott A. et al
EPI_ISL_3401718	Australia/NSW-ICPMR-2812/2021	2021-07-30	Oceania	Australia	Sydney South West Pathology Service (SSWPS) - Liverpool Hospital - NSW Health Pathology	NSW Health Pathology - Institute of Clinical Pathology and Medical Research; Westmead Hospital; University of Sydney	Arnott A. et al
EPI_ISL_3401725	Australia/NSW-ICPMR-2819/2021	2021-07-31	Oceania	Australia	Sydney South West Pathology Service (SSWPS) - Liverpool Hospital - NSW Health Pathology	NSW Health Pathology - Institute of Clinical Pathology and Medical Research; Westmead Hospital; University of Sydney	Arnott A. et al
EPI_ISL_3401727	Australia/NSW-ICPMR-2821/2021	2021-07-31	Oceania	Australia	Sydney South West Pathology Service (SSWPS) - Liverpool Hospital - NSW Health Pathology	NSW Health Pathology - Institute of Clinical Pathology and Medical Research; Westmead Hospital; University of Sydney	Arnott A. et al
EPI_ISL_3401728	Australia/NSW-ICPMR-2822/2021	2021-07-31	Oceania	Australia	Sydney South West Pathology Service (SSWPS) - Liverpool Hospital - NSW Health Pathology	NSW Health Pathology - Institute of Clinical Pathology and Medical Research; Westmead Hospital; University of Sydney	Arnott A. et al
EPI_ISL_3401730	Australia/NSW-ICPMR-2824/2021	2021-07-31	Oceania	Australia	Sydney South West Pathology Service (SSWPS) - Liverpool Hospital - NSW Health Pathology	NSW Health Pathology - Institute of Clinical Pathology and Medical Research; Westmead Hospital; University of Sydney	Arnott A. et al
EPI_ISL_3401733	Australia/NSW-ICPMR-2827/2021	2021-08-01	Oceania	Australia	Sydney South West Pathology Service (SSWPS) - Liverpool Hospital - NSW Health Pathology	NSW Health Pathology - Institute of Clinical Pathology and Medical Research; Westmead Hospital; University of Sydney	Arnott A. et al
EPI_ISL_3184956	Australia/NSW-ICPMR-283/2021	2021-07-09	Oceania	Australia	Laverty Pathology	NSW Health Pathology - Institute of Clinical Pathology and Medical Research; Westmead Hospital; University of Sydney	CIDM-PH et al.
EPI_ISL_3184957	Australia/NSW-ICPMR-285/2021	2021-07-12	Oceania	Australia	St Vincent's Pathology (SydPath)	NSW Health Pathology - Institute of Clinical Pathology and Medical Research; Westmead Hospital; University of Sydney	CIDM-PH et al.
EPI_ISL_3401761	Australia/NSW-ICPMR-2855/2021	2021-08-05	Oceania	Australia	St Vincent's Pathology (SydPath)	NSW Health Pathology - Institute of Clinical Pathology and Medical Research; Westmead Hospital; University of Sydney	Arnott A. et al
EPI_ISL_3401767	Australia/NSW-ICPMR-2861/2021	2021-08-05	Oceania	Australia	St Vincent's Pathology (SydPath)	NSW Health Pathology - Institute of Clinical Pathology and Medical Research; Westmead Hospital; University of Sydney	Arnott A. et al
EPI_ISL_3184959	Australia/NSW-ICPMR-288/2021	2021-07-15	Oceania	Australia	St Vincent's Pathology (SydPath)	NSW Health Pathology - Institute of Clinical Pathology and Medical Research; Westmead Hospital; University of Sydney	CIDM-PH et al.
EPI_ISL_3184960	Australia/NSW-ICPMR-289/2021	2021-07-15	Oceania	Australia	St Vincent's Pathology (SydPath)	NSW Health Pathology - Institute of Clinical Pathology and Medical Research; Westmead Hospital; University of Sydney	CIDM-PH et al.
EPI_ISL_3015143	Australia/NSW-ICPMR-29/2021	2021-07-13	Oceania	Australia	Histopath	NSW Health Pathology - Institute of Clinical Pathology and Medical Research; Westmead Hospital; University of Sydney	CIDM-PH et al.
EPI_ISL_3184962	Australia/NSW-ICPMR-291/2021	2021-07-15	Oceania	Australia	St Vincent's Pathology (SydPath)	NSW Health Pathology - Institute of Clinical Pathology and Medical Research; Westmead Hospital; University of Sydney	CIDM-PH et al.
EPI_ISL_3401823	Australia/NSW-ICPMR-2917/2021	2021-08-07	Oceania	Australia	Histopath	NSW Health Pathology - Institute of Clinical Pathology and Medical Research; Westmead Hospital; University of Sydney	Arnott A. et al
EPI_ISL_3185210	Australia/NSW-ICPMR-296/2021	2021-07-15	Oceania	Australia	St Vincent's Pathology (SydPath)	NSW Health Pathology - Institute of Clinical Pathology and Medical Research; Westmead Hospital; University of Sydney	CIDM-PH et al.
EPI_ISL_3426203	Australia/NSW-ICPMR-2960/2021	2021-08-06	Oceania	Australia	4Cyte Pathology	NSW Health Pathology - Institute of Clinical Pathology and Medical Research; Westmead Hospital; University of Sydney	Arnott A. et al
EPI_ISL_3426204	Australia/NSW-ICPMR-2961/2021	2021-08-06	Oceania	Australia	4Cyte Pathology	NSW Health Pathology - Institute of Clinical Pathology and Medical Research; Westmead Hospital; University of Sydney	Arnott A. et al
EPI_ISL_3426206	Australia/NSW-ICPMR-2964/2021	2021-08-06	Oceania	Australia	4Cyte Pathology	NSW Health Pathology - Institute of Clinical Pathology and Medical Research; Westmead Hospital; University of Sydney	Arnott A. et al
EPI_ISL_3184967	Australia/NSW-ICPMR-297/2021	2021-07-15	Oceania	Australia	St Vincent's Pathology (SydPath)	NSW Health Pathology - Institute of Clinical Pathology and Medical Research; Westmead Hospital; University of Sydney	CIDM-PH et al.
EPI_ISL_3426216	Australia/NSW-ICPMR-2979/2021	2021-07-30	Oceania	Australia	Sydney South West Pathology Service (SSWPS) - Liverpool Hospital - NSW Health Pathology	NSW Health Pathology - Institute of Clinical Pathology and Medical Research; Westmead Hospital; University of Sydney	Arnott A. et al
EPI_ISL_3184968	Australia/NSW-ICPMR-298/2021	2021-07-15	Oceania	Australia	St Vincent's Pathology (SydPath)	NSW Health Pathology - Institute of Clinical Pathology and Medical Research; Westmead Hospital; University of Sydney	CIDM-PH et al.
EPI_ISL_3426219	Australia/NSW-ICPMR-2982/2021	2021-07-30	Oceania	Australia	Sydney South West Pathology Service (SSWPS) - Liverpool Hospital - NSW Health Pathology	NSW Health Pathology - Institute of Clinical Pathology and Medical Research; Westmead Hospital; University of Sydney	Arnott A. et al
EPI_ISL_3426220	Australia/NSW-ICPMR-2983/2021	2021-07-29	Oceania	Australia	Sydney South West Pathology Service (SSWPS) - Liverpool Hospital - NSW Health Pathology	NSW Health Pathology - Institute of Clinical Pathology and Medical Research; Westmead Hospital; University of Sydney	Arnott A. et al
EPI_ISL_3426404	Australia/NSW-ICPMR-2988/2021	2021-07-29	Oceania	Australia	Capital Pathology	NSW Health Pathology - Institute of Clinical Pathology and Medical Research; Westmead Hospital; University of Sydney	Arnott A. et al
EPI_ISL_3426405	Australia/NSW-ICPMR-2990/2021	2021-08-08	Oceania	Australia	Sydney South West Pathology Service (SSWPS) - Concord Repatriation General Hospital - NSW Health Pathology	NSW Health Pathology - Institute of Clinical Pathology and Medical Research; Westmead Hospital; University of Sydney	Arnott A. et al
EPI_ISL_3426229	Australia/NSW-ICPMR-3003/2021	2021-08-07	Oceania	Australia	Histopath	NSW Health Pathology - Institute of Clinical Pathology and Medical Research; Westmead Hospital; University of Sydney	Arnott A. et al
EPI_ISL_3184971	Australia/NSW-ICPMR-302/2021	2021-07-15	Oceania	Australia	St Vincent's Pathology (SydPath)	NSW Health Pathology - Institute of Clinical Pathology and Medical Research; Westmead Hospital; University of Sydney	CIDM-PH et al.
EPI_ISL_3184972	Australia/NSW-ICPMR-303/2021	2021-07-15	Oceania	Australia	Childrens Hospital Westmead	NSW Health Pathology - Institute of Clinical Pathology and Medical Research; Westmead Hospital; University of Sydney	CIDM-PH et al.
EPI_ISL_3426245	Australia/NSW-ICPMR-3031/2021	2021-08-07	Oceania	Australia	4Cyte Pathology	NSW Health Pathology - Institute of Clinical Pathology and Medical Research; Westmead Hospital; University of Sydney	Arnott A. et al
EPI_ISL_3426247	Australia/NSW-ICPMR-3034/2021	2021-08-08	Oceania	Australia	4Cyte Pathology	NSW Health Pathology - Institute of Clinical Pathology and Medical Research; Westmead Hospital; University of Sydney	Arnott A. et al
EPI_ISL_3426248	Australia/NSW-ICPMR-3035/2021	2021-08-08	Oceania	Australia	4Cyte Pathology	NSW Health Pathology - Institute of Clinical Pathology and Medical Research; Westmead Hospital; University of Sydney	Arnott A. et al
EPI_ISL_3185212	Australia/NSW-ICPMR-305/2021	2021-07-16	Oceania	Australia	Childrens Hospital Westmead	NSW Health Pathology - Institute of Clinical Pathology and Medical Research; Westmead Hospital; University of Sydney	CIDM-PH et al.
EPI_ISL_3426409	Australia/NSW-ICPMR-3051/2021	2021-08-08	Oceania	Australia	Sydney South West Pathology Service (SSWPS) - Concord Repatriation General Hospital - NSW Health Pathology	NSW Health Pathology - Institute of Clinical Pathology and Medical Research; Westmead Hospital; University of Sydney	Arnott A. et al
EPI_ISL_3185213	Australia/NSW-ICPMR-306/2021	2021-07-14	Oceania	Australia	Sydney South West Pathology Service (SSWPS) - Royal Prince Alfred Hospital - NSW Health Pathology	NSW Health Pathology - Institute of Clinical Pathology and Medical Research; Westmead Hospital; University of Sydney	CIDM-PH et al.
EPI_ISL_3426261	Australia/NSW-ICPMR-3065/2021	2021-08-08	Oceania	Australia	Histopath	NSW Health Pathology - Institute of Clinical Pathology and Medical Research; Westmead Hospital; University of Sydney	Arnott A. et al
EPI_ISL_3185214	Australia/NSW-ICPMR-307/2021	2021-07-16	Oceania	Australia	Sydney South West Pathology Service (SSWPS) - Royal Prince Alfred Hospital - NSW Health Pathology	NSW Health Pathology - Institute of Clinical Pathology and Medical Research; Westmead Hospital; University of Sydney	CIDM-PH et al.
EPI_ISL_3426265	Australia/NSW-ICPMR-3071/2021	2021-08-08	Oceania	Australia	Histopath	NSW Health Pathology - Institute of Clinical Pathology and Medical Research; Westmead Hospital; University of Sydney	Arnott A. et al
EPI_ISL_3426267	Australia/NSW-ICPMR-3073/2021	2021-08-08	Oceania	Australia	Histopath	NSW Health Pathology - Institute of Clinical Pathology and Medical Research; Westmead Hospital; University of Sydney	Arnott A. et al
EPI_ISL_3184973	Australia/NSW-ICPMR-308/2021	2021-07-16	Oceania	Australia	Sydney South West Pathology Service (SSWPS) - Royal Prince Alfred Hospital - NSW Health Pathology	NSW Health Pathology - Institute of Clinical Pathology and Medical Research; Westmead Hospital; University of Sydney	CIDM-PH et al.
EPI_ISL_3426270	Australia/NSW-ICPMR-3082/2021	2021-08-08	Oceania	Australia	Histopath	NSW Health Pathology - Institute of Clinical Pathology and Medical Research; Westmead Hospital; University of Sydney	Arnott A. et al
EPI_ISL_3426275	Australia/NSW-ICPMR-3088/2021	2021-07-30	Oceania	Australia	Laverty Pathology	NSW Health Pathology - Institute of Clinical Pathology and Medical Research; Westmead Hospital; University of Sydney	Arnott A. et al
EPI_ISL_3184974	Australia/NSW-ICPMR-309/2021	2021-07-16	Oceania	Australia	Sydney South West Pathology Service (SSWPS) - Royal Prince Alfred Hospital - NSW Health Pathology	NSW Health Pathology - Institute of Clinical Pathology and Medical Research; Westmead Hospital; University of Sydney	CIDM-PH et al.
EPI_ISL_3426279	Australia/NSW-ICPMR-3098/2021	2021-07-31	Oceania	Australia	Laverty Pathology	NSW Health Pathology - Institute of Clinical Pathology and Medical Research; Westmead Hospital; University of Sydney	Arnott A. et al
EPI_ISL_3015145	Australia/NSW-ICPMR-31/2021	2021-07-13	Oceania	Australia	Histopath	NSW Health Pathology - Institute of Clinical Pathology and Medical Research; Westmead Hospital; University of Sydney	CIDM-PH et al.
EPI_ISL_3426281	Australia/NSW-ICPMR-3102/2021	2021-07-31	Oceania	Australia	Laverty Pathology	NSW Health Pathology - Institute of Clinical Pathology and Medical Research; Westmead Hospital; University of Sydney	Arnott A. et al
EPI_ISL_3426282	Australia/NSW-ICPMR-3105/2021	2021-07-31	Oceania	Australia	Laverty Pathology	NSW Health Pathology - Institute of Clinical Pathology and Medical Research; Westmead Hospital; University of Sydney	Arnott A. et al
EPI_ISL_3426283	Australia/NSW-ICPMR-3106/2021	2021-07-31	Oceania	Australia	Laverty Pathology	NSW Health Pathology - Institute of Clinical Pathology and Medical Research; Westmead Hospital; University of Sydney	Arnott A. et al
EPI_ISL_3184976	Australia/NSW-ICPMR-311/2021	2021-07-16	Oceania	Australia	Sydney South West Pathology Service (SSWPS) - Royal Prince Alfred Hospital - NSW Health Pathology	NSW Health Pathology - Institute of Clinical Pathology and Medical Research; Westmead Hospital; University of Sydney	CIDM-PH et al.
EPI_ISL_3426286	Australia/NSW-ICPMR-3113/2021	2021-08-02	Oceania	Australia	Laverty Pathology	NSW Health Pathology - Institute of Clinical Pathology and Medical Research; Westmead Hospital; University of Sydney	Arnott A. et al
EPI_ISL_3184977	Australia/NSW-ICPMR-312/2021	2021-07-16	Oceania	Australia	Sydney South West Pathology Service (SSWPS) - Royal Prince Alfred Hospital - NSW Health Pathology	NSW Health Pathology - Institute of Clinical Pathology and Medical Research; Westmead Hospital; University of Sydney	CIDM-PH et al.
EPI_ISL_3426289	Australia/NSW-ICPMR-3123/2021	2021-08-03	Oceania	Australia	Medlab Pathology	NSW Health Pathology - Institute of Clinical Pathology and Medical Research; Westmead Hospital; University of Sydney	Arnott A. et al
EPI_ISL_3426291	Australia/NSW-ICPMR-3130/2021	2021-08-06	Oceania	Australia	Medlab Pathology	NSW Health Pathology - Institute of Clinical Pathology and Medical Research; Westmead Hospital; University of Sydney	Arnott A. et al
EPI_ISL_3185215	Australia/NSW-ICPMR-314/2021	2021-07-16	Oceania	Australia	Sydney South West Pathology Service (SSWPS) - Royal Prince Alfred Hospital - NSW Health Pathology	NSW Health Pathology - Institute of Clinical Pathology and Medical Research; Westmead Hospital; University of Sydney	CIDM-PH et al.
EPI_ISL_3426413	Australia/NSW-ICPMR-3145/2021	2021-08-04	Oceania	Australia	The Children's Hospital at Westmead	NSW Health Pathology - Institute of Clinical Pathology and Medical Research; Westmead Hospital; University of Sydney	Arnott A. et al
EPI_ISL_3185216	Australia/NSW-ICPMR-315/2021	2021-07-07	Oceania	Australia	Sydney South West Pathology Service (SSWPS) - Royal Prince Alfred Hospital - NSW Health Pathology	NSW Health Pathology - Institute of Clinical Pathology and Medical Research; Westmead Hospital; University of Sydney	CIDM-PH et al.
EPI_ISL_3426300	Australia/NSW-ICPMR-3156/2021	2021-08-07	Oceania	Australia	St Vincent's Pathology (SydPath)	NSW Health Pathology - Institute of Clinical Pathology and Medical Research; Westmead Hospital; University of Sydney	Arnott A. et al
EPI_ISL_3185217	Australia/NSW-ICPMR-316/2021	2021-07-09	Oceania	Australia	Sydney South West Pathology Service (SSWPS) - Royal Prince Alfred Hospital - NSW Health Pathology	NSW Health Pathology - Institute of Clinical Pathology and Medical Research; Westmead Hospital; University of Sydney	CIDM-PH et al.
EPI_ISL_3426305	Australia/NSW-ICPMR-3166/2021	2021-08-06	Oceania	Australia	St Vincent's Pathology (SydPath)	NSW Health Pathology - Institute of Clinical Pathology and Medical Research; Westmead Hospital; University of Sydney	Arnott A. et al
EPI_ISL_3185218	Australia/NSW-ICPMR-317/2021	2021-07-09	Oceania	Australia	Sydney South West Pathology Service (SSWPS) - Royal Prince Alfred Hospital - NSW Health Pathology	NSW Health Pathology - Institute of Clinical Pathology and Medical Research; Westmead Hospital; University of Sydney	CIDM-PH et al.
EPI_ISL_3426308	Australia/NSW-ICPMR-3176/2021	2021-08-06	Oceania	Australia	Pathology West - NSW Health Pathology	NSW Health Pathology - Institute of Clinical Pathology and Medical Research; Westmead Hospital; University of Sydney	Arnott A. et al
EPI_ISL_3185219	Australia/NSW-ICPMR-318/2021	2021-07-09	Oceania	Australia	Sydney South West Pathology Service (SSWPS) - Royal Prince Alfred Hospital - NSW Health Pathology	NSW Health Pathology - Institute of Clinical Pathology and Medical Research; Westmead Hospital; University of Sydney	CIDM-PH et al.
EPI_ISL_3184979	Australia/NSW-ICPMR-319/2021	2021-07-09	Oceania	Australia	Sydney South West Pathology Service (SSWPS) - Royal Prince Alfred Hospital - NSW Health Pathology	NSW Health Pathology - Institute of Clinical Pathology and Medical Research; Westmead Hospital; University of Sydney	CIDM-PH et al.
EPI_ISL_3426315	Australia/NSW-ICPMR-3195/2021	2021-08-07	Oceania	Australia	4Cyte Pathology	NSW Health Pathology - Institute of Clinical Pathology and Medical Research; Westmead Hospital; University of Sydney	Arnott A. et al
EPI_ISL_3015146	Australia/NSW-ICPMR-32/2021	2021-07-13	Oceania	Australia	Histopath	NSW Health Pathology - Institute of Clinical Pathology and Medical Research; Westmead Hospital; University of Sydney	CIDM-PH et al.
EPI_ISL_3184980	Australia/NSW-ICPMR-320/2021	2021-07-04	Oceania	Australia	Sydney South West Pathology Service (SSWPS) - Royal Prince Alfred Hospital - NSW Health Pathology	NSW Health Pathology - Institute of Clinical Pathology and Medical Research; Westmead Hospital; University of Sydney	CIDM-PH et al.
EPI_ISL_3426188	Australia/NSW-ICPMR-3204/2021	2021-08-08	Oceania	Australia	4Cyte Pathology	NSW Health Pathology - Institute of Clinical Pathology and Medical Research; Westmead Hospital; University of Sydney	Arnott A. et al
EPI_ISL_3184981	Australia/NSW-ICPMR-321/2021	2021-07-02	Oceania	Australia	Sydney South West Pathology Service (SSWPS) - Royal Prince Alfred Hospital - NSW Health Pathology	NSW Health Pathology - Institute of Clinical Pathology and Medical Research; Westmead Hospital; University of Sydney	CIDM-PH et al.
EPI_ISL_3184982	Australia/NSW-ICPMR-322/2021	2021-07-10	Oceania	Australia	Sydney South West Pathology Service (SSWPS) - Royal Prince Alfred Hospital - NSW Health Pathology	NSW Health Pathology - Institute of Clinical Pathology and Medical Research; Westmead Hospital; University of Sydney	CIDM-PH et al.
EPI_ISL_3426328	Australia/NSW-ICPMR-3221/2021	2021-08-09	Oceania	Australia	4Cyte Pathology	NSW Health Pathology - Institute of Clinical Pathology and Medical Research; Westmead Hospital; University of Sydney	Arnott A. et al
EPI_ISL_3426331	Australia/NSW-ICPMR-3225/2021	2021-08-09	Oceania	Australia	4Cyte Pathology	NSW Health Pathology - Institute of Clinical Pathology and Medical Research; Westmead Hospital; University of Sydney	Arnott A. et al
EPI_ISL_3426186	Australia/NSW-ICPMR-3229/2021	2021-08-09	Oceania	Australia	4Cyte Pathology	NSW Health Pathology - Institute of Clinical Pathology and Medical Research; Westmead Hospital; University of Sydney	Arnott A. et al
EPI_ISL_3185220	Australia/NSW-ICPMR-323/2021	2021-07-08	Oceania	Australia	Sydney South West Pathology Service (SSWPS) - Royal Prince Alfred Hospital - NSW Health Pathology	NSW Health Pathology - Institute of Clinical Pathology and Medical Research; Westmead Hospital; University of Sydney	CIDM-PH et al.
EPI_ISL_3184983	Australia/NSW-ICPMR-324/2021	2021-07-03	Oceania	Australia	Sydney South West Pathology Service (SSWPS) - Royal Prince Alfred Hospital - NSW Health Pathology	NSW Health Pathology - Institute of Clinical Pathology and Medical Research; Westmead Hospital; University of Sydney	CIDM-PH et al.
EPI_ISL_3184984	Australia/NSW-ICPMR-325/2021	2021-07-06	Oceania	Australia	Sydney South West Pathology Service (SSWPS) - Royal Prince Alfred Hospital - NSW Health Pathology	NSW Health Pathology - Institute of Clinical Pathology and Medical Research; Westmead Hospital; University of Sydney	CIDM-PH et al.
EPI_ISL_3426344	Australia/NSW-ICPMR-3253/2021	2021-08-08	Oceania	Australia	Histopath	NSW Health Pathology - Institute of Clinical Pathology and Medical Research; Westmead Hospital; University of Sydney	Arnott A. et al
EPI_ISL_3426346	Australia/NSW-ICPMR-3255/2021	2021-08-08	Oceania	Australia	Histopath	NSW Health Pathology - Institute of Clinical Pathology and Medical Research; Westmead Hospital; University of Sydney	Arnott A. et al
EPI_ISL_3185222	Australia/NSW-ICPMR-327/2021	2021-07-10	Oceania	Australia	Sydney South West Pathology Service (SSWPS) - Royal Prince Alfred Hospital - NSW Health Pathology	NSW Health Pathology - Institute of Clinical Pathology and Medical Research; Westmead Hospital; University of Sydney	CIDM-PH et al.
EPI_ISL_3184935	Australia/NSW-ICPMR-328/2021	2021-07-03	Oceania	Australia	Sydney South West Pathology Service (SSWPS) - Royal Prince Alfred Hospital - NSW Health Pathology	NSW Health Pathology - Institute of Clinical Pathology and Medical Research; Westmead Hospital; University of Sydney	CIDM-PH et al.
EPI_ISL_3184985	Australia/NSW-ICPMR-329/2021	2021-07-14	Oceania	Australia	Laverty Pathology	NSW Health Pathology - Institute of Clinical Pathology and Medical Research; Westmead Hospital; University of Sydney	CIDM-PH et al.
EPI_ISL_3184986	Australia/NSW-ICPMR-330/2021	2021-07-15	Oceania	Australia	Laverty Pathology	NSW Health Pathology - Institute of Clinical Pathology and Medical Research; Westmead Hospital; University of Sydney	CIDM-PH et al.
EPI_ISL_3184987	Australia/NSW-ICPMR-331/2021	2021-07-15	Oceania	Australia	Laverty Pathology	NSW Health Pathology - Institute of Clinical Pathology and Medical Research; Westmead Hospital; University of Sydney	CIDM-PH et al.
EPI_ISL_3184988	Australia/NSW-ICPMR-332/2021	2021-07-14	Oceania	Australia	Laverty Pathology	NSW Health Pathology - Institute of Clinical Pathology and Medical Research; Westmead Hospital; University of Sydney	CIDM-PH et al.
EPI_ISL_3426376	Australia/NSW-ICPMR-3336/2021	2021-08-09	Oceania	Australia	Pathology North - Hunter - NSW Health Pathology	NSW Health Pathology - Institute of Clinical Pathology and Medical Research; Westmead Hospital; University of Sydney	Arnott A. et al
EPI_ISL_3184990	Australia/NSW-ICPMR-334/2021	2021-07-14	Oceania	Australia	Laverty Pathology	NSW Health Pathology - Institute of Clinical Pathology and Medical Research; Westmead Hospital; University of Sydney	CIDM-PH et al.
EPI_ISL_3426189	Australia/NSW-ICPMR-3340/2021	2021-08-09	Oceania	Australia	Pathology North - Hunter - NSW Health Pathology	NSW Health Pathology - Institute of Clinical Pathology and Medical Research; Westmead Hospital; University of Sydney	Arnott A. et al
EPI_ISL_3426431	Australia/NSW-ICPMR-3349/2021	2021-08-03	Oceania	Australia	Laverty Pathology	NSW Health Pathology - Institute of Clinical Pathology and Medical Research; Westmead Hospital; University of Sydney	Arnott A. et al
EPI_ISL_3184991	Australia/NSW-ICPMR-335/2021	2021-07-14	Oceania	Australia	Laverty Pathology	NSW Health Pathology - Institute of Clinical Pathology and Medical Research; Westmead Hospital; University of Sydney	CIDM-PH et al.
EPI_ISL_3184992	Australia/NSW-ICPMR-336/2021	2021-07-15	Oceania	Australia	Laverty Pathology	NSW Health Pathology - Institute of Clinical Pathology and Medical Research; Westmead Hospital; University of Sydney	CIDM-PH et al.
EPI_ISL_3426379	Australia/NSW-ICPMR-3368/2021	2021-08-08	Oceania	Australia	St Vincent's Pathology (SydPath)	NSW Health Pathology - Institute of Clinical Pathology and Medical Research; Westmead Hospital; University of Sydney	Arnott A. et al
EPI_ISL_3184993	Australia/NSW-ICPMR-337/2021	2021-07-13	Oceania	Australia	Douglass Hanly Moir Pathology	NSW Health Pathology - Institute of Clinical Pathology and Medical Research; Westmead Hospital; University of Sydney	CIDM-PH et al.
EPI_ISL_3185223	Australia/NSW-ICPMR-338/2021	2021-07-15	Oceania	Australia	Laverty Pathology	NSW Health Pathology - Institute of Clinical Pathology and Medical Research; Westmead Hospital; University of Sydney	CIDM-PH et al.
EPI_ISL_3426434	Australia/NSW-ICPMR-3384/2021	2021-08-10	Oceania	Australia	Pathology West - NSW Health Pathology	NSW Health Pathology - Institute of Clinical Pathology and Medical Research; Westmead Hospital; University of Sydney	Arnott A. et al
EPI_ISL_3184994	Australia/NSW-ICPMR-339/2021	2021-07-15	Oceania	Australia	Laverty Pathology	NSW Health Pathology - Institute of Clinical Pathology and Medical Research; Westmead Hospital; University of Sydney	CIDM-PH et al.
EPI_ISL_3184995	Australia/NSW-ICPMR-340/2021	2021-07-14	Oceania	Australia	Laverty Pathology	NSW Health Pathology - Institute of Clinical Pathology and Medical Research; Westmead Hospital; University of Sydney	CIDM-PH et al.
EPI_ISL_3426436	Australia/NSW-ICPMR-3422/2021	2021-08-03	Oceania	Australia	Sydney South West Pathology Service (SSWPS) - Liverpool Hospital - NSW Health Pathology	NSW Health Pathology - Institute of Clinical Pathology and Medical Research; Westmead Hospital; University of Sydney	Arnott A. et al
EPI_ISL_3426395	Australia/NSW-ICPMR-3437/2021	2021-08-10	Oceania	Australia	Histopath	NSW Health Pathology - Institute of Clinical Pathology and Medical Research; Westmead Hospital; University of Sydney	Arnott A. et al
EPI_ISL_3184998	Australia/NSW-ICPMR-345/2021	2021-07-15	Oceania	Australia	4Cyte Pathology	NSW Health Pathology - Institute of Clinical Pathology and Medical Research; Westmead Hospital; University of Sydney	CIDM-PH et al.
EPI_ISL_3465459	Australia/NSW-ICPMR-3461/2021	2021-08-10	Oceania	Australia	Histopath	NSW Health Pathology - Institute of Clinical Pathology and Medical Research; Westmead Hospital; University of Sydney	Arnott A. et al
EPI_ISL_3465463	Australia/NSW-ICPMR-3463/2021	2021-08-10	Oceania	Australia	Histopath	NSW Health Pathology - Institute of Clinical Pathology and Medical Research; Westmead Hospital; University of Sydney	Arnott A. et al
EPI_ISL_3465466	Australia/NSW-ICPMR-3464/2021	2021-08-09	Oceania	Australia	Pathology North - Hunter - NSW Health Pathology	NSW Health Pathology - Institute of Clinical Pathology and Medical Research; Westmead Hospital; University of Sydney	Arnott A. et al
EPI_ISL_3465468	Australia/NSW-ICPMR-3465/2021	2021-08-10	Oceania	Australia	Pathology North - Hunter - NSW Health Pathology	NSW Health Pathology - Institute of Clinical Pathology and Medical Research; Westmead Hospital; University of Sydney	Arnott A. et al
EPI_ISL_3465471	Australia/NSW-ICPMR-3466/2021	2021-08-10	Oceania	Australia	Pathology North - Hunter - NSW Health Pathology	NSW Health Pathology - Institute of Clinical Pathology and Medical Research; Westmead Hospital; University of Sydney	Arnott A. et al
EPI_ISL_3465473	Australia/NSW-ICPMR-3467/2021	2021-08-10	Oceania	Australia	Pathology North - Hunter - NSW Health Pathology	NSW Health Pathology - Institute of Clinical Pathology and Medical Research; Westmead Hospital; University of Sydney	Arnott A. et al
EPI_ISL_3184999	Australia/NSW-ICPMR-347/2021	2021-07-15	Oceania	Australia	4Cyte Pathology	NSW Health Pathology - Institute of Clinical Pathology and Medical Research; Westmead Hospital; University of Sydney	CIDM-PH et al.
EPI_ISL_3185000	Australia/NSW-ICPMR-348/2021	2021-07-15	Oceania	Australia	4Cyte Pathology	NSW Health Pathology - Institute of Clinical Pathology and Medical Research; Westmead Hospital; University of Sydney	CIDM-PH et al.
EPI_ISL_3465502	Australia/NSW-ICPMR-3483/2021	2021-08-04	Oceania	Australia	Sydney South West Pathology Service (SSWPS) - Liverpool Hospital - NSW Health Pathology	NSW Health Pathology - Institute of Clinical Pathology and Medical Research; Westmead Hospital; University of Sydney	Arnott A. et al
EPI_ISL_3465507	Australia/NSW-ICPMR-3485/2021	2021-08-10	Oceania	Australia	St Vincent's Pathology (SydPath)	NSW Health Pathology - Institute of Clinical Pathology and Medical Research; Westmead Hospital; University of Sydney	Arnott A. et al
EPI_ISL_3465509	Australia/NSW-ICPMR-3486/2021	2021-08-10	Oceania	Australia	St Vincent's Pathology (SydPath)	NSW Health Pathology - Institute of Clinical Pathology and Medical Research; Westmead Hospital; University of Sydney	Arnott A. et al
EPI_ISL_3465511	Australia/NSW-ICPMR-3488/2021	2021-08-10	Oceania	Australia	St Vincent's Pathology (SydPath)	NSW Health Pathology - Institute of Clinical Pathology and Medical Research; Westmead Hospital; University of Sydney	Arnott A. et al
EPI_ISL_3185001	Australia/NSW-ICPMR-349/2021	2021-07-15	Oceania	Australia	4Cyte Pathology	NSW Health Pathology - Institute of Clinical Pathology and Medical Research; Westmead Hospital; University of Sydney	CIDM-PH et al.
EPI_ISL_3465515	Australia/NSW-ICPMR-3491/2021	2021-08-10	Oceania	Australia	St Vincent's Pathology (SydPath)	NSW Health Pathology - Institute of Clinical Pathology and Medical Research; Westmead Hospital; University of Sydney	Arnott A. et al
EPI_ISL_3465518	Australia/NSW-ICPMR-3492/2021	2021-08-10	Oceania	Australia	St Vincent's Pathology (SydPath)	NSW Health Pathology - Institute of Clinical Pathology and Medical Research; Westmead Hospital; University of Sydney	Arnott A. et al
EPI_ISL_3465520	Australia/NSW-ICPMR-3494/2021	2021-08-10	Oceania	Australia	St Vincent's Pathology (SydPath)	NSW Health Pathology - Institute of Clinical Pathology and Medical Research; Westmead Hospital; University of Sydney	Arnott A. et al
EPI_ISL_3015149	Australia/NSW-ICPMR-35/2021	2021-07-14	Oceania	Australia	Laverty Pathology	NSW Health Pathology - Institute of Clinical Pathology and Medical Research; Westmead Hospital; University of Sydney	CIDM-PH et al.
EPI_ISL_3185002	Australia/NSW-ICPMR-350/2021	2021-07-15	Oceania	Australia	4Cyte Pathology	NSW Health Pathology - Institute of Clinical Pathology and Medical Research; Westmead Hospital; University of Sydney	CIDM-PH et al.
EPI_ISL_3185224	Australia/NSW-ICPMR-351/2021	2021-07-07	Oceania	Australia	Sydney South West Pathology Service (SSWPS) - Royal Prince Alfred Hospital - NSW Health Pathology	NSW Health Pathology - Institute of Clinical Pathology and Medical Research; Westmead Hospital; University of Sydney	CIDM-PH et al.
EPI_ISL_3465545	Australia/NSW-ICPMR-3510/2021	2021-08-11	Oceania	Australia	4Cyte Pathology	NSW Health Pathology - Institute of Clinical Pathology and Medical Research; Westmead Hospital; University of Sydney	Arnott A. et al
EPI_ISL_3465564	Australia/NSW-ICPMR-3520/2021	2021-08-11	Oceania	Australia	4Cyte Pathology	NSW Health Pathology - Institute of Clinical Pathology and Medical Research; Westmead Hospital; University of Sydney	Arnott A. et al
EPI_ISL_3465566	Australia/NSW-ICPMR-3521/2021	2021-08-05	Oceania	Australia	Pathology North - Royal North Shore Hospital - NSW Health Pathology	NSW Health Pathology - Institute of Clinical Pathology and Medical Research; Westmead Hospital; University of Sydney	Arnott A. et al
EPI_ISL_3465571	Australia/NSW-ICPMR-3523/2021	2021-08-10	Oceania	Australia	Australian Clinical Labs (formerly Healthscope Pathology)	NSW Health Pathology - Institute of Clinical Pathology and Medical Research; Westmead Hospital; University of Sydney	Arnott A. et al
EPI_ISL_3465575	Australia/NSW-ICPMR-3526/2021	2021-08-10	Oceania	Australia	Australian Clinical Labs (formerly Healthscope Pathology)	NSW Health Pathology - Institute of Clinical Pathology and Medical Research; Westmead Hospital; University of Sydney	Arnott A. et al
EPI_ISL_3185004	Australia/NSW-ICPMR-353/2021	2021-07-09	Oceania	Australia	Sydney South West Pathology Service (SSWPS) - Royal Prince Alfred Hospital - NSW Health Pathology	NSW Health Pathology - Institute of Clinical Pathology and Medical Research; Westmead Hospital; University of Sydney	CIDM-PH et al.
EPI_ISL_3465589	Australia/NSW-ICPMR-3537/2021	2021-08-09	Oceania	Australia	Sydney South West Pathology Service (SSWPS) - Liverpool Hospital - NSW Health Pathology	NSW Health Pathology - Institute of Clinical Pathology and Medical Research; Westmead Hospital; University of Sydney	Arnott A. et al
EPI_ISL_3465790	Australia/NSW-ICPMR-3538/2021	2021-08-09	Oceania	Australia	Sydney South West Pathology Service (SSWPS) - Liverpool Hospital - NSW Health Pathology	NSW Health Pathology - Institute of Clinical Pathology and Medical Research; Westmead Hospital; University of Sydney	Arnott A. et al
EPI_ISL_3465591	Australia/NSW-ICPMR-3539/2021	2021-08-09	Oceania	Australia	Sydney South West Pathology Service (SSWPS) - Liverpool Hospital - NSW Health Pathology	NSW Health Pathology - Institute of Clinical Pathology and Medical Research; Westmead Hospital; University of Sydney	Arnott A. et al
EPI_ISL_3465593	Australia/NSW-ICPMR-3542/2021	2021-08-05	Oceania	Australia	Sydney South West Pathology Service (SSWPS) - Liverpool Hospital - NSW Health Pathology	NSW Health Pathology - Institute of Clinical Pathology and Medical Research; Westmead Hospital; University of Sydney	Arnott A. et al
EPI_ISL_3465595	Australia/NSW-ICPMR-3544/2021	2021-08-09	Oceania	Australia	Sydney South West Pathology Service (SSWPS) - Liverpool Hospital - NSW Health Pathology	NSW Health Pathology - Institute of Clinical Pathology and Medical Research; Westmead Hospital; University of Sydney	Arnott A. et al
EPI_ISL_3465794	Australia/NSW-ICPMR-3546/2021	2021-08-10	Oceania	Australia	Histopath	NSW Health Pathology - Institute of Clinical Pathology and Medical Research; Westmead Hospital; University of Sydney	Arnott A. et al
EPI_ISL_3185006	Australia/NSW-ICPMR-355/2021	2021-07-04	Oceania	Australia	Sydney South West Pathology Service (SSWPS) - Royal Prince Alfred Hospital - NSW Health Pathology	NSW Health Pathology - Institute of Clinical Pathology and Medical Research; Westmead Hospital; University of Sydney	CIDM-PH et al.
EPI_ISL_3465604	Australia/NSW-ICPMR-3554/2021	2021-08-10	Oceania	Australia	Histopath	NSW Health Pathology - Institute of Clinical Pathology and Medical Research; Westmead Hospital; University of Sydney	Arnott A. et al
EPI_ISL_3465615	Australia/NSW-ICPMR-3562/2021	2021-08-10	Oceania	Australia	Histopath	NSW Health Pathology - Institute of Clinical Pathology and Medical Research; Westmead Hospital; University of Sydney	Arnott A. et al
EPI_ISL_3465624	Australia/NSW-ICPMR-3569/2021	2021-08-03	Oceania	Australia	Laverty Pathology	NSW Health Pathology - Institute of Clinical Pathology and Medical Research; Westmead Hospital; University of Sydney	Arnott A. et al
EPI_ISL_3185007	Australia/NSW-ICPMR-357/2021	2021-07-01	Oceania	Australia	Sydney South West Pathology Service (SSWPS) - Royal Prince Alfred Hospital - NSW Health Pathology	NSW Health Pathology - Institute of Clinical Pathology and Medical Research; Westmead Hospital; University of Sydney	CIDM-PH et al.
EPI_ISL_3465627	Australia/NSW-ICPMR-3578/2021	2021-08-06	Oceania	Australia	Sydney South West Pathology Service (SSWPS) - Liverpool Hospital - NSW Health Pathology	NSW Health Pathology - Institute of Clinical Pathology and Medical Research; Westmead Hospital; University of Sydney	Arnott A. et al
EPI_ISL_3465629	Australia/NSW-ICPMR-3579/2021	2021-08-07	Oceania	Australia	Sydney South West Pathology Service (SSWPS) - Liverpool Hospital - NSW Health Pathology	NSW Health Pathology - Institute of Clinical Pathology and Medical Research; Westmead Hospital; University of Sydney	Arnott A. et al
EPI_ISL_3185008	Australia/NSW-ICPMR-358/2021	2021-07-16	Oceania	Australia	Childrens Hospital Westmead	NSW Health Pathology - Institute of Clinical Pathology and Medical Research; Westmead Hospital; University of Sydney	CIDM-PH et al.
EPI_ISL_3465803	Australia/NSW-ICPMR-3583/2021	2021-08-10	Oceania	Australia	Sydney South West Pathology Service (SSWPS) - Liverpool Hospital - NSW Health Pathology	NSW Health Pathology - Institute of Clinical Pathology and Medical Research; Westmead Hospital; University of Sydney	Arnott A. et al
EPI_ISL_3185009	Australia/NSW-ICPMR-359/2021	2021-07-15	Oceania	Australia	Australian Clinical Labs	NSW Health Pathology - Institute of Clinical Pathology and Medical Research; Westmead Hospital; University of Sydney	CIDM-PH et al.
EPI_ISL_3465641	Australia/NSW-ICPMR-3593/2021	2021-08-11	Oceania	Australia	Pathology North - Royal North Shore Hospital - NSW Health Pathology	NSW Health Pathology - Institute of Clinical Pathology and Medical Research; Westmead Hospital; University of Sydney	Arnott A. et al
EPI_ISL_3185225	Australia/NSW-ICPMR-360/2021	2021-07-02	Oceania	Australia	Sydney South West Pathology Service (SSWPS) - Royal Prince Alfred Hospital - NSW Health Pathology	NSW Health Pathology - Institute of Clinical Pathology and Medical Research; Westmead Hospital; University of Sydney	CIDM-PH et al.
EPI_ISL_3185226	Australia/NSW-ICPMR-361/2021	2021-07-09	Oceania	Australia	Sydney South West Pathology Service (SSWPS) - Royal Prince Alfred Hospital - NSW Health Pathology	NSW Health Pathology - Institute of Clinical Pathology and Medical Research; Westmead Hospital; University of Sydney	CIDM-PH et al.
EPI_ISL_3465662	Australia/NSW-ICPMR-3611/2021	2021-08-12	Oceania	Australia	4Cyte Pathology	NSW Health Pathology - Institute of Clinical Pathology and Medical Research; Westmead Hospital; University of Sydney	Arnott A. et al
EPI_ISL_3465442	Australia/NSW-ICPMR-3627/2021	2021-08-08	Oceania	Australia	Australian Clinical Labs (formerly Healthscope Pathology)	NSW Health Pathology - Institute of Clinical Pathology and Medical Research; Westmead Hospital; University of Sydney	Arnott A. et al
EPI_ISL_3465806	Australia/NSW-ICPMR-3629/2021	2021-08-09	Oceania	Australia	Sydney South West Pathology Service (SSWPS) - Liverpool Hospital - NSW Health Pathology	NSW Health Pathology - Institute of Clinical Pathology and Medical Research; Westmead Hospital; University of Sydney	Arnott A. et al
EPI_ISL_3185011	Australia/NSW-ICPMR-363/2021	2021-07-16	Oceania	Australia	Histopath	NSW Health Pathology - Institute of Clinical Pathology and Medical Research; Westmead Hospital; University of Sydney	CIDM-PH et al.
EPI_ISL_3465686	Australia/NSW-ICPMR-3630/2021	2021-08-10	Oceania	Australia	Sydney South West Pathology Service (SSWPS) - Liverpool Hospital - NSW Health Pathology	NSW Health Pathology - Institute of Clinical Pathology and Medical Research; Westmead Hospital; University of Sydney	Arnott A. et al
EPI_ISL_3465693	Australia/NSW-ICPMR-3635/2021	2021-08-11	Oceania	Australia	Sydney South West Pathology Service (SSWPS) - Concord Repatriation General Hospital - NSW Health Pathology	NSW Health Pathology - Institute of Clinical Pathology and Medical Research; Westmead Hospital; University of Sydney	Arnott A. et al
EPI_ISL_3185012	Australia/NSW-ICPMR-364/2021	2021-07-16	Oceania	Australia	Histopath	NSW Health Pathology - Institute of Clinical Pathology and Medical Research; Westmead Hospital; University of Sydney	CIDM-PH et al.
EPI_ISL_3185227	Australia/NSW-ICPMR-365/2021	2021-07-16	Oceania	Australia	Histopath	NSW Health Pathology - Institute of Clinical Pathology and Medical Research; Westmead Hospital; University of Sydney	CIDM-PH et al.
EPI_ISL_3465716	Australia/NSW-ICPMR-3657/2021	2021-08-10	Oceania	Australia	Medlab Pathology	NSW Health Pathology - Institute of Clinical Pathology and Medical Research; Westmead Hospital; University of Sydney	Arnott A. et al
EPI_ISL_3185013	Australia/NSW-ICPMR-366/2021	2021-07-16	Oceania	Australia	Histopath	NSW Health Pathology - Institute of Clinical Pathology and Medical Research; Westmead Hospital; University of Sydney	CIDM-PH et al.
EPI_ISL_3465723	Australia/NSW-ICPMR-3664/2021	2021-08-09	Oceania	Australia	Sydney South West Pathology Service (SSWPS) - Liverpool Hospital - NSW Health Pathology	NSW Health Pathology - Institute of Clinical Pathology and Medical Research; Westmead Hospital; University of Sydney	Arnott A. et al
EPI_ISL_3465729	Australia/NSW-ICPMR-3666/2021	2021-08-10	Oceania	Australia	Sydney South West Pathology Service (SSWPS) - Liverpool Hospital - NSW Health Pathology	NSW Health Pathology - Institute of Clinical Pathology and Medical Research; Westmead Hospital; University of Sydney	Arnott A. et al
EPI_ISL_3465733	Australia/NSW-ICPMR-3667/2021	2021-08-12	Oceania	Australia	Pathology North - Royal North Shore Hospital - NSW Health Pathology	NSW Health Pathology - Institute of Clinical Pathology and Medical Research; Westmead Hospital; University of Sydney	Arnott A. et al
EPI_ISL_3185228	Australia/NSW-ICPMR-367/2021	2021-07-16	Oceania	Australia	Histopath	NSW Health Pathology - Institute of Clinical Pathology and Medical Research; Westmead Hospital; University of Sydney	CIDM-PH et al.
EPI_ISL_3465737	Australia/NSW-ICPMR-3676/2021	2021-08-10	Oceania	Australia	St Vincent's Pathology (SydPath)	NSW Health Pathology - Institute of Clinical Pathology and Medical Research; Westmead Hospital; University of Sydney	Arnott A. et al
EPI_ISL_3465814	Australia/NSW-ICPMR-3677/2021	2021-08-11	Oceania	Australia	St Vincent's Pathology (SydPath)	NSW Health Pathology - Institute of Clinical Pathology and Medical Research; Westmead Hospital; University of Sydney	Arnott A. et al
EPI_ISL_3185014	Australia/NSW-ICPMR-368/2021	2021-07-16	Oceania	Australia	Histopath	NSW Health Pathology - Institute of Clinical Pathology and Medical Research; Westmead Hospital; University of Sydney	CIDM-PH et al.
EPI_ISL_3465742	Australia/NSW-ICPMR-3681/2021	2021-08-11	Oceania	Australia	St Vincent's Pathology (SydPath)	NSW Health Pathology - Institute of Clinical Pathology and Medical Research; Westmead Hospital; University of Sydney	Arnott A. et al
EPI_ISL_3465745	Australia/NSW-ICPMR-3682/2021	2021-08-11	Oceania	Australia	St Vincent's Pathology (SydPath)	NSW Health Pathology - Institute of Clinical Pathology and Medical Research; Westmead Hospital; University of Sydney	Arnott A. et al
EPI_ISL_3465747	Australia/NSW-ICPMR-3685/2021	2021-08-11	Oceania	Australia	St Vincent's Pathology (SydPath)	NSW Health Pathology - Institute of Clinical Pathology and Medical Research; Westmead Hospital; University of Sydney	Arnott A. et al
EPI_ISL_3465750	Australia/NSW-ICPMR-3686/2021	2021-08-11	Oceania	Australia	St Vincent's Pathology (SydPath)	NSW Health Pathology - Institute of Clinical Pathology and Medical Research; Westmead Hospital; University of Sydney	Arnott A. et al
EPI_ISL_3465752	Australia/NSW-ICPMR-3688/2021	2021-08-11	Oceania	Australia	St Vincent's Pathology (SydPath)	NSW Health Pathology - Institute of Clinical Pathology and Medical Research; Westmead Hospital; University of Sydney	Arnott A. et al
EPI_ISL_3465755	Australia/NSW-ICPMR-3689/2021	2021-08-11	Oceania	Australia	St Vincent's Pathology (SydPath)	NSW Health Pathology - Institute of Clinical Pathology and Medical Research; Westmead Hospital; University of Sydney	Arnott A. et al
EPI_ISL_3185015	Australia/NSW-ICPMR-369/2021	2021-07-16	Oceania	Australia	Histopath	NSW Health Pathology - Institute of Clinical Pathology and Medical Research; Westmead Hospital; University of Sydney	CIDM-PH et al.
EPI_ISL_3465757	Australia/NSW-ICPMR-3691/2021	2021-08-12	Oceania	Australia	St Vincent's Pathology (SydPath)	NSW Health Pathology - Institute of Clinical Pathology and Medical Research; Westmead Hospital; University of Sydney	Arnott A. et al
EPI_ISL_3465769	Australia/NSW-ICPMR-3702/2021	2021-08-12	Oceania	Australia	St Vincent's Pathology (SydPath)	NSW Health Pathology - Institute of Clinical Pathology and Medical Research; Westmead Hospital; University of Sydney	Arnott A. et al
EPI_ISL_3185017	Australia/NSW-ICPMR-371/2021	2021-07-16	Oceania	Australia	Histopath	NSW Health Pathology - Institute of Clinical Pathology and Medical Research; Westmead Hospital; University of Sydney	CIDM-PH et al.
EPI_ISL_3539250	Australia/NSW-ICPMR-3711/2021	2021-08-15	Oceania	Australia	St Vincent's Pathology (SydPath)	NSW Health Pathology - Institute of Clinical Pathology and Medical Research; Westmead Hospital; University of Sydney	Arnott A. et al
EPI_ISL_3185229	Australia/NSW-ICPMR-372/2021	2021-07-16	Oceania	Australia	Histopath	NSW Health Pathology - Institute of Clinical Pathology and Medical Research; Westmead Hospital; University of Sydney	CIDM-PH et al.
EPI_ISL_3185018	Australia/NSW-ICPMR-373/2021	2021-07-16	Oceania	Australia	Histopath	NSW Health Pathology - Institute of Clinical Pathology and Medical Research; Westmead Hospital; University of Sydney	CIDM-PH et al.
EPI_ISL_3539277	Australia/NSW-ICPMR-3738/2021	2021-07-31	Oceania	Australia	Sydney South West Pathology Service (SSWPS) - Liverpool Hospital - NSW Health Pathology	NSW Health Pathology - Institute of Clinical Pathology and Medical Research; Westmead Hospital; University of Sydney	Arnott A. et al
EPI_ISL_3539282	Australia/NSW-ICPMR-3743/2021	2021-07-31	Oceania	Australia	Sydney South West Pathology Service (SSWPS) - Liverpool Hospital - NSW Health Pathology	NSW Health Pathology - Institute of Clinical Pathology and Medical Research; Westmead Hospital; University of Sydney	Arnott A. et al
EPI_ISL_3185019	Australia/NSW-ICPMR-376/2021	2021-07-16	Oceania	Australia	Histopath	NSW Health Pathology - Institute of Clinical Pathology and Medical Research; Westmead Hospital; University of Sydney	CIDM-PH et al.
EPI_ISL_3185230	Australia/NSW-ICPMR-378/2021	2021-07-16	Oceania	Australia	Histopath	NSW Health Pathology - Institute of Clinical Pathology and Medical Research; Westmead Hospital; University of Sydney	CIDM-PH et al.
EPI_ISL_3185022	Australia/NSW-ICPMR-380/2021	2021-07-16	Oceania	Australia	Histopath	NSW Health Pathology - Institute of Clinical Pathology and Medical Research; Westmead Hospital; University of Sydney	CIDM-PH et al.
EPI_ISL_3539354	Australia/NSW-ICPMR-3815/2021	2021-08-11	Oceania	Australia	The Children's Hospital at Westmead	NSW Health Pathology - Institute of Clinical Pathology and Medical Research; Westmead Hospital; University of Sydney	Arnott A. et al
EPI_ISL_3539355	Australia/NSW-ICPMR-3816/2021	2021-08-03	Oceania	Australia	The Children's Hospital at Westmead	NSW Health Pathology - Institute of Clinical Pathology and Medical Research; Westmead Hospital; University of Sydney	Arnott A. et al
EPI_ISL_3185024	Australia/NSW-ICPMR-382/2021	2021-07-16	Oceania	Australia	Histopath	NSW Health Pathology - Institute of Clinical Pathology and Medical Research; Westmead Hospital; University of Sydney	CIDM-PH et al.
EPI_ISL_3539364	Australia/NSW-ICPMR-3825/2021	2021-08-11	Oceania	Australia	The Children's Hospital at Westmead	NSW Health Pathology - Institute of Clinical Pathology and Medical Research; Westmead Hospital; University of Sydney	Arnott A. et al
EPI_ISL_3185025	Australia/NSW-ICPMR-383/2021	2021-07-15	Oceania	Australia	Histopath	NSW Health Pathology - Institute of Clinical Pathology and Medical Research; Westmead Hospital; University of Sydney	CIDM-PH et al.
EPI_ISL_3539376	Australia/NSW-ICPMR-3837/2021	2021-08-13	Oceania	Australia	Pathology West - NSW Health Pathology	NSW Health Pathology - Institute of Clinical Pathology and Medical Research; Westmead Hospital; University of Sydney	Arnott A. et al
EPI_ISL_3539403	Australia/NSW-ICPMR-3864/2021	2021-08-12	Oceania	Australia	4Cyte Pathology	NSW Health Pathology - Institute of Clinical Pathology and Medical Research; Westmead Hospital; University of Sydney	Arnott A. et al
EPI_ISL_3185031	Australia/NSW-ICPMR-390/2021	2021-07-16	Oceania	Australia	Histopath	NSW Health Pathology - Institute of Clinical Pathology and Medical Research; Westmead Hospital; University of Sydney	CIDM-PH et al.
EPI_ISL_3539480	Australia/NSW-ICPMR-3941/2021	2021-08-12	Oceania	Australia	Histopath	NSW Health Pathology - Institute of Clinical Pathology and Medical Research; Westmead Hospital; University of Sydney	Arnott A. et al
EPI_ISL_3539484	Australia/NSW-ICPMR-3945/2021	2021-08-13	Oceania	Australia	Histopath	NSW Health Pathology - Institute of Clinical Pathology and Medical Research; Westmead Hospital; University of Sydney	Arnott A. et al
EPI_ISL_3185036	Australia/NSW-ICPMR-396/2021	2021-07-17	Oceania	Australia	Histopath	NSW Health Pathology - Institute of Clinical Pathology and Medical Research; Westmead Hospital; University of Sydney	CIDM-PH et al.
EPI_ISL_3539502	Australia/NSW-ICPMR-3963/2021	2021-08-13	Oceania	Australia	Histopath	NSW Health Pathology - Institute of Clinical Pathology and Medical Research; Westmead Hospital; University of Sydney	Arnott A. et al
EPI_ISL_3539512	Australia/NSW-ICPMR-3973/2021	2021-08-13	Oceania	Australia	Histopath	NSW Health Pathology - Institute of Clinical Pathology and Medical Research; Westmead Hospital; University of Sydney	Arnott A. et al
EPI_ISL_3539516	Australia/NSW-ICPMR-3977/2021	2021-08-13	Oceania	Australia	Histopath	NSW Health Pathology - Institute of Clinical Pathology and Medical Research; Westmead Hospital; University of Sydney	Arnott A. et al
EPI_ISL_3185038	Australia/NSW-ICPMR-398/2021	2021-07-15	Oceania	Australia	Histopath	NSW Health Pathology - Institute of Clinical Pathology and Medical Research; Westmead Hospital; University of Sydney	CIDM-PH et al.
EPI_ISL_3185039	Australia/NSW-ICPMR-399/2021	2021-07-15	Oceania	Australia	Histopath	NSW Health Pathology - Institute of Clinical Pathology and Medical Research; Westmead Hospital; University of Sydney	CIDM-PH et al.
EPI_ISL_3015118	Australia/NSW-ICPMR-4/2021	2021-07-11	Oceania	Australia	Histopath	NSW Health Pathology - Institute of Clinical Pathology and Medical Research; Westmead Hospital; University of Sydney	CIDM-PH et al.
EPI_ISL_3185232	Australia/NSW-ICPMR-400/2021	2021-07-15	Oceania	Australia	Histopath	NSW Health Pathology - Institute of Clinical Pathology and Medical Research; Westmead Hospital; University of Sydney	CIDM-PH et al.
EPI_ISL_3539550	Australia/NSW-ICPMR-4011/2021	2021-08-13	Oceania	Australia	Pathology North - Hunter - NSW Health Pathology	NSW Health Pathology - Institute of Clinical Pathology and Medical Research; Westmead Hospital; University of Sydney	Arnott A. et al
EPI_ISL_3539567	Australia/NSW-ICPMR-4028/2021	2021-08-10	Oceania	Australia	4Cyte Pathology	NSW Health Pathology - Institute of Clinical Pathology and Medical Research; Westmead Hospital; University of Sydney	Arnott A. et al
EPI_ISL_3185044	Australia/NSW-ICPMR-406/2021	2021-07-16	Oceania	Australia	Medlab Pathology	NSW Health Pathology - Institute of Clinical Pathology and Medical Research; Westmead Hospital; University of Sydney	CIDM-PH et al.
EPI_ISL_3539656	Australia/NSW-ICPMR-4117/2021	2021-08-14	Oceania	Australia	St Vincent's Pathology (SydPath)	NSW Health Pathology - Institute of Clinical Pathology and Medical Research; Westmead Hospital; University of Sydney	Arnott A. et al
EPI_ISL_3539657	Australia/NSW-ICPMR-4118/2021	2021-08-14	Oceania	Australia	St Vincent's Pathology (SydPath)	NSW Health Pathology - Institute of Clinical Pathology and Medical Research; Westmead Hospital; University of Sydney	Arnott A. et al
EPI_ISL_3539659	Australia/NSW-ICPMR-4120/2021	2021-08-15	Oceania	Australia	St Vincent's Pathology (SydPath)	NSW Health Pathology - Institute of Clinical Pathology and Medical Research; Westmead Hospital; University of Sydney	Arnott A. et al
EPI_ISL_3539661	Australia/NSW-ICPMR-4122/2021	2021-08-15	Oceania	Australia	St Vincent's Pathology (SydPath)	NSW Health Pathology - Institute of Clinical Pathology and Medical Research; Westmead Hospital; University of Sydney	Arnott A. et al
EPI_ISL_3539663	Australia/NSW-ICPMR-4124/2021	2021-08-13	Oceania	Australia	St Vincent's Pathology (SydPath)	NSW Health Pathology - Institute of Clinical Pathology and Medical Research; Westmead Hospital; University of Sydney	Arnott A. et al
EPI_ISL_3539667	Australia/NSW-ICPMR-4128/2021	2021-08-14	Oceania	Australia	St Vincent's Pathology (SydPath)	NSW Health Pathology - Institute of Clinical Pathology and Medical Research; Westmead Hospital; University of Sydney	Arnott A. et al
EPI_ISL_3539668	Australia/NSW-ICPMR-4129/2021	2021-08-15	Oceania	Australia	St Vincent's Pathology (SydPath)	NSW Health Pathology - Institute of Clinical Pathology and Medical Research; Westmead Hospital; University of Sydney	Arnott A. et al
EPI_ISL_3539669	Australia/NSW-ICPMR-4130/2021	2021-08-15	Oceania	Australia	St Vincent's Pathology (SydPath)	NSW Health Pathology - Institute of Clinical Pathology and Medical Research; Westmead Hospital; University of Sydney	Arnott A. et al
EPI_ISL_3539671	Australia/NSW-ICPMR-4132/2021	2021-08-16	Oceania	Australia	St Vincent's Pathology (SydPath)	NSW Health Pathology - Institute of Clinical Pathology and Medical Research; Westmead Hospital; University of Sydney	Arnott A. et al
EPI_ISL_3539672	Australia/NSW-ICPMR-4133/2021	2021-08-16	Oceania	Australia	St Vincent's Pathology (SydPath)	NSW Health Pathology - Institute of Clinical Pathology and Medical Research; Westmead Hospital; University of Sydney	Arnott A. et al
EPI_ISL_3539673	Australia/NSW-ICPMR-4134/2021	2021-08-16	Oceania	Australia	St Vincent's Pathology (SydPath)	NSW Health Pathology - Institute of Clinical Pathology and Medical Research; Westmead Hospital; University of Sydney	Arnott A. et al
EPI_ISL_3539674	Australia/NSW-ICPMR-4135/2021	2021-08-16	Oceania	Australia	St Vincent's Pathology (SydPath)	NSW Health Pathology - Institute of Clinical Pathology and Medical Research; Westmead Hospital; University of Sydney	Arnott A. et al
EPI_ISL_3539686	Australia/NSW-ICPMR-4147/2021	2021-08-13	Oceania	Australia	St Vincent's Pathology (SydPath)	NSW Health Pathology - Institute of Clinical Pathology and Medical Research; Westmead Hospital; University of Sydney	Arnott A. et al
EPI_ISL_3185048	Australia/NSW-ICPMR-415/2021	2021-06-30	Oceania	Australia	St Vincent's Pathology (SydPath)	NSW Health Pathology - Institute of Clinical Pathology and Medical Research; Westmead Hospital; University of Sydney	CIDM-PH et al.
EPI_ISL_3539691	Australia/NSW-ICPMR-4152/2021	2021-08-15	Oceania	Australia	St Vincent's Pathology (SydPath)	NSW Health Pathology - Institute of Clinical Pathology and Medical Research; Westmead Hospital; University of Sydney	Arnott A. et al
EPI_ISL_3539692	Australia/NSW-ICPMR-4153/2021	2021-08-15	Oceania	Australia	St Vincent's Pathology (SydPath)	NSW Health Pathology - Institute of Clinical Pathology and Medical Research; Westmead Hospital; University of Sydney	Arnott A. et al
EPI_ISL_3539696	Australia/NSW-ICPMR-4157/2021	2021-08-13	Oceania	Australia	St Vincent's Pathology (SydPath)	NSW Health Pathology - Institute of Clinical Pathology and Medical Research; Westmead Hospital; University of Sydney	Arnott A. et al
EPI_ISL_3185049	Australia/NSW-ICPMR-416/2021	2021-07-04	Oceania	Australia	Histopath	NSW Health Pathology - Institute of Clinical Pathology and Medical Research; Westmead Hospital; University of Sydney	CIDM-PH et al.
EPI_ISL_3539703	Australia/NSW-ICPMR-4164/2021	2021-08-15	Oceania	Australia	St Vincent's Pathology (SydPath)	NSW Health Pathology - Institute of Clinical Pathology and Medical Research; Westmead Hospital; University of Sydney	Arnott A. et al
EPI_ISL_3539704	Australia/NSW-ICPMR-4165/2021	2021-08-15	Oceania	Australia	St Vincent's Pathology (SydPath)	NSW Health Pathology - Institute of Clinical Pathology and Medical Research; Westmead Hospital; University of Sydney	Arnott A. et al
EPI_ISL_3539706	Australia/NSW-ICPMR-4167/2021	2021-08-15	Oceania	Australia	St Vincent's Pathology (SydPath)	NSW Health Pathology - Institute of Clinical Pathology and Medical Research; Westmead Hospital; University of Sydney	Arnott A. et al
EPI_ISL_3539719	Australia/NSW-ICPMR-4180/2021	2021-08-11	Oceania	Australia	Pathology West - NSW Health Pathology	NSW Health Pathology - Institute of Clinical Pathology and Medical Research; Westmead Hospital; University of Sydney	Arnott A. et al
EPI_ISL_3539721	Australia/NSW-ICPMR-4182/2021	2021-08-11	Oceania	Australia	Pathology West - NSW Health Pathology	NSW Health Pathology - Institute of Clinical Pathology and Medical Research; Westmead Hospital; University of Sydney	Arnott A. et al
EPI_ISL_3539725	Australia/NSW-ICPMR-4186/2021	2021-08-12	Oceania	Australia	Pathology West - NSW Health Pathology	NSW Health Pathology - Institute of Clinical Pathology and Medical Research; Westmead Hospital; University of Sydney	Arnott A. et al
EPI_ISL_3539739	Australia/NSW-ICPMR-4200/2021	2021-08-13	Oceania	Australia	Pathology West - NSW Health Pathology	NSW Health Pathology - Institute of Clinical Pathology and Medical Research; Westmead Hospital; University of Sydney	Arnott A. et al
EPI_ISL_3539740	Australia/NSW-ICPMR-4201/2021	2021-08-13	Oceania	Australia	Pathology West - NSW Health Pathology	NSW Health Pathology - Institute of Clinical Pathology and Medical Research; Westmead Hospital; University of Sydney	Arnott A. et al
EPI_ISL_3185052	Australia/NSW-ICPMR-425/2021	2021-07-06	Oceania	Australia	Histopath	NSW Health Pathology - Institute of Clinical Pathology and Medical Research; Westmead Hospital; University of Sydney	CIDM-PH et al.
EPI_ISL_3643743	Australia/NSW-ICPMR-4292/2021	2021-08-11	Oceania	Australia	Histopath	NSW Health Pathology - Institute of Clinical Pathology and Medical Research; Westmead Hospital; University of Sydney	Arnott A. et al
EPI_ISL_3643533	Australia/NSW-ICPMR-4298/2021	2021-08-12	Oceania	Australia	Histopath	NSW Health Pathology - Institute of Clinical Pathology and Medical Research; Westmead Hospital; University of Sydney	Arnott A. et al
EPI_ISL_3643534	Australia/NSW-ICPMR-4299/2021	2021-08-12	Oceania	Australia	Histopath	NSW Health Pathology - Institute of Clinical Pathology and Medical Research; Westmead Hospital; University of Sydney	Arnott A. et al
EPI_ISL_3015157	Australia/NSW-ICPMR-43/2021	2021-07-15	Oceania	Australia	Laverty Pathology	NSW Health Pathology - Institute of Clinical Pathology and Medical Research; Westmead Hospital; University of Sydney	CIDM-PH et al.
EPI_ISL_3643535	Australia/NSW-ICPMR-4300/2021	2021-08-12	Oceania	Australia	Histopath	NSW Health Pathology - Institute of Clinical Pathology and Medical Research; Westmead Hospital; University of Sydney	Arnott A. et al
EPI_ISL_3643538	Australia/NSW-ICPMR-4303/2021	2021-08-12	Oceania	Australia	Histopath	NSW Health Pathology - Institute of Clinical Pathology and Medical Research; Westmead Hospital; University of Sydney	Arnott A. et al
EPI_ISL_3643541	Australia/NSW-ICPMR-4312/2021	2021-08-12	Oceania	Australia	Histopath	NSW Health Pathology - Institute of Clinical Pathology and Medical Research; Westmead Hospital; University of Sydney	Arnott A. et al
EPI_ISL_3643545	Australia/NSW-ICPMR-4316/2021	2021-08-12	Oceania	Australia	Sydney South West Pathology Service (SSWPS) - Concord Repatriation General Hospital - NSW Health Pathology	NSW Health Pathology - Institute of Clinical Pathology and Medical Research; Westmead Hospital; University of Sydney	Arnott A. et al
EPI_ISL_3643547	Australia/NSW-ICPMR-4319/2021	2021-08-13	Oceania	Australia	Pathology North - Hunter - NSW Health Pathology	NSW Health Pathology - Institute of Clinical Pathology and Medical Research; Westmead Hospital; University of Sydney	Arnott A. et al
EPI_ISL_3643744	Australia/NSW-ICPMR-4323/2021	2021-08-13	Oceania	Australia	Pathology West - NSW Health Pathology	NSW Health Pathology - Institute of Clinical Pathology and Medical Research; Westmead Hospital; University of Sydney	Arnott A. et al
EPI_ISL_3643747	Australia/NSW-ICPMR-4328/2021	2021-08-14	Oceania	Australia	Pathology West - NSW Health Pathology	NSW Health Pathology - Institute of Clinical Pathology and Medical Research; Westmead Hospital; University of Sydney	Arnott A. et al
EPI_ISL_3643553	Australia/NSW-ICPMR-4332/2021	2021-08-14	Oceania	Australia	Histopath	NSW Health Pathology - Institute of Clinical Pathology and Medical Research; Westmead Hospital; University of Sydney	Arnott A. et al
EPI_ISL_3643557	Australia/NSW-ICPMR-4338/2021	2021-08-14	Oceania	Australia	Histopath	NSW Health Pathology - Institute of Clinical Pathology and Medical Research; Westmead Hospital; University of Sydney	Arnott A. et al
EPI_ISL_3643560	Australia/NSW-ICPMR-4342/2021	2021-08-14	Oceania	Australia	Histopath	NSW Health Pathology - Institute of Clinical Pathology and Medical Research; Westmead Hospital; University of Sydney	Arnott A. et al
EPI_ISL_3643562	Australia/NSW-ICPMR-4345/2021	2021-08-14	Oceania	Australia	Histopath	NSW Health Pathology - Institute of Clinical Pathology and Medical Research; Westmead Hospital; University of Sydney	Arnott A. et al
EPI_ISL_3643565	Australia/NSW-ICPMR-4357/2021	2021-08-14	Oceania	Australia	Histopath	NSW Health Pathology - Institute of Clinical Pathology and Medical Research; Westmead Hospital; University of Sydney	Arnott A. et al
EPI_ISL_3643568	Australia/NSW-ICPMR-4364/2021	2021-08-14	Oceania	Australia	Histopath	NSW Health Pathology - Institute of Clinical Pathology and Medical Research; Westmead Hospital; University of Sydney	Arnott A. et al
EPI_ISL_3643751	Australia/NSW-ICPMR-4370/2021	2021-08-15	Oceania	Australia	4Cyte Pathology	NSW Health Pathology - Institute of Clinical Pathology and Medical Research; Westmead Hospital; University of Sydney	Arnott A. et al
EPI_ISL_3643574	Australia/NSW-ICPMR-4371/2021	2021-08-15	Oceania	Australia	4Cyte Pathology	NSW Health Pathology - Institute of Clinical Pathology and Medical Research; Westmead Hospital; University of Sydney	Arnott A. et al
EPI_ISL_3643575	Australia/NSW-ICPMR-4372/2021	2021-08-15	Oceania	Australia	4Cyte Pathology	NSW Health Pathology - Institute of Clinical Pathology and Medical Research; Westmead Hospital; University of Sydney	Arnott A. et al
EPI_ISL_3643578	Australia/NSW-ICPMR-4376/2021	2021-08-16	Oceania	Australia	4Cyte Pathology	NSW Health Pathology - Institute of Clinical Pathology and Medical Research; Westmead Hospital; University of Sydney	Arnott A. et al
EPI_ISL_3643579	Australia/NSW-ICPMR-4377/2021	2021-08-16	Oceania	Australia	4Cyte Pathology	NSW Health Pathology - Institute of Clinical Pathology and Medical Research; Westmead Hospital; University of Sydney	Arnott A. et al
EPI_ISL_3643580	Australia/NSW-ICPMR-4378/2021	2021-08-16	Oceania	Australia	4Cyte Pathology	NSW Health Pathology - Institute of Clinical Pathology and Medical Research; Westmead Hospital; University of Sydney	Arnott A. et al
EPI_ISL_3643581	Australia/NSW-ICPMR-4379/2021	2021-08-16	Oceania	Australia	4Cyte Pathology	NSW Health Pathology - Institute of Clinical Pathology and Medical Research; Westmead Hospital; University of Sydney	Arnott A. et al
EPI_ISL_3643582	Australia/NSW-ICPMR-4380/2021	2021-08-17	Oceania	Australia	4Cyte Pathology	NSW Health Pathology - Institute of Clinical Pathology and Medical Research; Westmead Hospital; University of Sydney	Arnott A. et al
EPI_ISL_3643583	Australia/NSW-ICPMR-4381/2021	2021-08-16	Oceania	Australia	Pathology North - Hunter - NSW Health Pathology	NSW Health Pathology - Institute of Clinical Pathology and Medical Research; Westmead Hospital; University of Sydney	Arnott A. et al
EPI_ISL_3643587	Australia/NSW-ICPMR-4390/2021	2021-08-14	Oceania	Australia	Histopath	NSW Health Pathology - Institute of Clinical Pathology and Medical Research; Westmead Hospital; University of Sydney	Arnott A. et al
EPI_ISL_3643590	Australia/NSW-ICPMR-4394/2021	2021-08-14	Oceania	Australia	Histopath	NSW Health Pathology - Institute of Clinical Pathology and Medical Research; Westmead Hospital; University of Sydney	Arnott A. et al
EPI_ISL_3015158	Australia/NSW-ICPMR-44/2021	2021-07-15	Oceania	Australia	Sydney South West Pathology Service (SSWPS) - Liverpool Hospital - NSW Health Pathology	NSW Health Pathology - Institute of Clinical Pathology and Medical Research; Westmead Hospital; University of Sydney	CIDM-PH et al.
EPI_ISL_3643596	Australia/NSW-ICPMR-4403/2021	2021-08-15	Oceania	Australia	Histopath	NSW Health Pathology - Institute of Clinical Pathology and Medical Research; Westmead Hospital; University of Sydney	Arnott A. et al
EPI_ISL_3643597	Australia/NSW-ICPMR-4406/2021	2021-08-15	Oceania	Australia	Histopath	NSW Health Pathology - Institute of Clinical Pathology and Medical Research; Westmead Hospital; University of Sydney	Arnott A. et al
EPI_ISL_3185054	Australia/NSW-ICPMR-441/2021	2021-07-10	Oceania	Australia	Histopath	NSW Health Pathology - Institute of Clinical Pathology and Medical Research; Westmead Hospital; University of Sydney	CIDM-PH et al.
EPI_ISL_3643598	Australia/NSW-ICPMR-4410/2021	2021-08-15	Oceania	Australia	Histopath	NSW Health Pathology - Institute of Clinical Pathology and Medical Research; Westmead Hospital; University of Sydney	Arnott A. et al
EPI_ISL_3643599	Australia/NSW-ICPMR-4411/2021	2021-08-15	Oceania	Australia	Histopath	NSW Health Pathology - Institute of Clinical Pathology and Medical Research; Westmead Hospital; University of Sydney	Arnott A. et al
EPI_ISL_3643757	Australia/NSW-ICPMR-4413/2021	2021-08-15	Oceania	Australia	Histopath	NSW Health Pathology - Institute of Clinical Pathology and Medical Research; Westmead Hospital; University of Sydney	Arnott A. et al
EPI_ISL_3643759	Australia/NSW-ICPMR-4416/2021	2021-08-15	Oceania	Australia	Histopath	NSW Health Pathology - Institute of Clinical Pathology and Medical Research; Westmead Hospital; University of Sydney	Arnott A. et al
EPI_ISL_3185055	Australia/NSW-ICPMR-442/2021	2021-07-10	Oceania	Australia	Australian Clinical Labs (formerly Healthscope Pathology)	NSW Health Pathology - Institute of Clinical Pathology and Medical Research; Westmead Hospital; University of Sydney	CIDM-PH et al.
EPI_ISL_3643761	Australia/NSW-ICPMR-4428/2021	2021-08-15	Oceania	Australia	Histopath	NSW Health Pathology - Institute of Clinical Pathology and Medical Research; Westmead Hospital; University of Sydney	Arnott A. et al
EPI_ISL_3643762	Australia/NSW-ICPMR-4438/2021	2021-08-17	Oceania	Australia	Sydney South West Pathology Service (SSWPS) - Liverpool Hospital - NSW Health Pathology	NSW Health Pathology - Institute of Clinical Pathology and Medical Research; Westmead Hospital; University of Sydney	Arnott A. et al
EPI_ISL_3643763	Australia/NSW-ICPMR-4440/2021	2021-08-11	Oceania	Australia	Medlab Pathology	NSW Health Pathology - Institute of Clinical Pathology and Medical Research; Westmead Hospital; University of Sydney	Arnott A. et al
EPI_ISL_3643615	Australia/NSW-ICPMR-4448/2021	2021-08-12	Oceania	Australia	Medlab Pathology	NSW Health Pathology - Institute of Clinical Pathology and Medical Research; Westmead Hospital; University of Sydney	Arnott A. et al
EPI_ISL_3643617	Australia/NSW-ICPMR-4452/2021	2021-08-12	Oceania	Australia	Medlab Pathology	NSW Health Pathology - Institute of Clinical Pathology and Medical Research; Westmead Hospital; University of Sydney	Arnott A. et al
EPI_ISL_3643627	Australia/NSW-ICPMR-4469/2021	2021-08-13	Oceania	Australia	Medlab Pathology	NSW Health Pathology - Institute of Clinical Pathology and Medical Research; Westmead Hospital; University of Sydney	Arnott A. et al
EPI_ISL_3185057	Australia/NSW-ICPMR-447/2021	2021-07-09	Oceania	Australia	Sydney South West Pathology Service (SSWPS) - Liverpool Hospital - NSW Health Pathology	NSW Health Pathology - Institute of Clinical Pathology and Medical Research; Westmead Hospital; University of Sydney	CIDM-PH et al.
EPI_ISL_3643628	Australia/NSW-ICPMR-4470/2021	2021-08-13	Oceania	Australia	Medlab Pathology	NSW Health Pathology - Institute of Clinical Pathology and Medical Research; Westmead Hospital; University of Sydney	Arnott A. et al
EPI_ISL_3643772	Australia/NSW-ICPMR-4471/2021	2021-08-13	Oceania	Australia	Medlab Pathology	NSW Health Pathology - Institute of Clinical Pathology and Medical Research; Westmead Hospital; University of Sydney	Arnott A. et al
EPI_ISL_3643634	Australia/NSW-ICPMR-4478/2021	2021-08-13	Oceania	Australia	Medlab Pathology	NSW Health Pathology - Institute of Clinical Pathology and Medical Research; Westmead Hospital; University of Sydney	Arnott A. et al
EPI_ISL_3643635	Australia/NSW-ICPMR-4479/2021	2021-08-13	Oceania	Australia	Medlab Pathology	NSW Health Pathology - Institute of Clinical Pathology and Medical Research; Westmead Hospital; University of Sydney	Arnott A. et al
EPI_ISL_3643645	Australia/NSW-ICPMR-4492/2021	2021-08-14	Oceania	Australia	Medlab Pathology	NSW Health Pathology - Institute of Clinical Pathology and Medical Research; Westmead Hospital; University of Sydney	Arnott A. et al
EPI_ISL_3185058	Australia/NSW-ICPMR-450/2021	2021-07-11	Oceania	Australia	Histopath	NSW Health Pathology - Institute of Clinical Pathology and Medical Research; Westmead Hospital; University of Sydney	CIDM-PH et al.
EPI_ISL_3643651	Australia/NSW-ICPMR-4507/2021	2021-08-15	Oceania	Australia	4Cyte Pathology	NSW Health Pathology - Institute of Clinical Pathology and Medical Research; Westmead Hospital; University of Sydney	Arnott A. et al
EPI_ISL_3643655	Australia/NSW-ICPMR-4515/2021	2021-08-16	Oceania	Australia	4Cyte Pathology	NSW Health Pathology - Institute of Clinical Pathology and Medical Research; Westmead Hospital; University of Sydney	Arnott A. et al
EPI_ISL_3643524	Australia/NSW-ICPMR-4548/2021	2021-08-15	Oceania	Australia	Histopath	NSW Health Pathology - Institute of Clinical Pathology and Medical Research; Westmead Hospital; University of Sydney	Arnott A. et al
EPI_ISL_3643672	Australia/NSW-ICPMR-4549/2021	2021-08-15	Oceania	Australia	Histopath	NSW Health Pathology - Institute of Clinical Pathology and Medical Research; Westmead Hospital; University of Sydney	Arnott A. et al
EPI_ISL_3643674	Australia/NSW-ICPMR-4552/2021	2021-08-15	Oceania	Australia	Histopath	NSW Health Pathology - Institute of Clinical Pathology and Medical Research; Westmead Hospital; University of Sydney	Arnott A. et al
EPI_ISL_3643742	Australia/NSW-ICPMR-4554/2021	2021-08-06	Oceania	Australia	Laverty Pathology	NSW Health Pathology - Institute of Clinical Pathology and Medical Research; Westmead Hospital; University of Sydney	Arnott A. et al
EPI_ISL_3643781	Australia/NSW-ICPMR-4557/2021	2021-08-07	Oceania	Australia	Laverty Pathology	NSW Health Pathology - Institute of Clinical Pathology and Medical Research; Westmead Hospital; University of Sydney	Arnott A. et al
EPI_ISL_3643676	Australia/NSW-ICPMR-4558/2021	2021-08-08	Oceania	Australia	Laverty Pathology	NSW Health Pathology - Institute of Clinical Pathology and Medical Research; Westmead Hospital; University of Sydney	Arnott A. et al
EPI_ISL_3643678	Australia/NSW-ICPMR-4561/2021	2021-08-11	Oceania	Australia	Laverty Pathology	NSW Health Pathology - Institute of Clinical Pathology and Medical Research; Westmead Hospital; University of Sydney	Arnott A. et al
EPI_ISL_3643681	Australia/NSW-ICPMR-4566/2021	2021-08-12	Oceania	Australia	Histopath	NSW Health Pathology - Institute of Clinical Pathology and Medical Research; Westmead Hospital; University of Sydney	Arnott A. et al
EPI_ISL_3643783	Australia/NSW-ICPMR-4569/2021	2021-08-14	Oceania	Australia	Medlab Pathology	NSW Health Pathology - Institute of Clinical Pathology and Medical Research; Westmead Hospital; University of Sydney	Arnott A. et al
EPI_ISL_3643785	Australia/NSW-ICPMR-4579/2021	2021-08-14	Oceania	Australia	The Children's Hospital at Westmead	NSW Health Pathology - Institute of Clinical Pathology and Medical Research; Westmead Hospital; University of Sydney	Arnott A. et al
EPI_ISL_3643691	Australia/NSW-ICPMR-4582/2021	2021-08-15	Oceania	Australia	The Children's Hospital at Westmead	NSW Health Pathology - Institute of Clinical Pathology and Medical Research; Westmead Hospital; University of Sydney	Arnott A. et al
EPI_ISL_3643695	Australia/NSW-ICPMR-4598/2021	2021-08-11	Oceania	Australia	Histopath	NSW Health Pathology - Institute of Clinical Pathology and Medical Research; Westmead Hospital; University of Sydney	Arnott A. et al
EPI_ISL_3015160	Australia/NSW-ICPMR-46/2021	2021-07-15	Oceania	Australia	Sydney South West Pathology Service (SSWPS) - Liverpool Hospital - NSW Health Pathology	NSW Health Pathology - Institute of Clinical Pathology and Medical Research; Westmead Hospital; University of Sydney	CIDM-PH et al.
EPI_ISL_3643698	Australia/NSW-ICPMR-4618/2021	2021-08-18	Oceania	Australia	Pathology West - NSW Health Pathology	NSW Health Pathology - Institute of Clinical Pathology and Medical Research; Westmead Hospital; University of Sydney	Arnott A. et al
EPI_ISL_3643703	Australia/NSW-ICPMR-4630/2021	2021-08-17	Oceania	Australia	Pathology West - NSW Health Pathology	NSW Health Pathology - Institute of Clinical Pathology and Medical Research; Westmead Hospital; University of Sydney	Arnott A. et al
EPI_ISL_3643709	Australia/NSW-ICPMR-4650/2021	2021-08-17	Oceania	Australia	Pathology West - NSW Health Pathology	NSW Health Pathology - Institute of Clinical Pathology and Medical Research; Westmead Hospital; University of Sydney	Arnott A. et al
EPI_ISL_3643710	Australia/NSW-ICPMR-4652/2021	2021-08-17	Oceania	Australia	Pathology West - NSW Health Pathology	NSW Health Pathology - Institute of Clinical Pathology and Medical Research; Westmead Hospital; University of Sydney	Arnott A. et al
EPI_ISL_3643802	Australia/NSW-ICPMR-4660/2021	2021-08-15	Oceania	Australia	Histopath	NSW Health Pathology - Institute of Clinical Pathology and Medical Research; Westmead Hospital; University of Sydney	Arnott A. et al
EPI_ISL_3643714	Australia/NSW-ICPMR-4666/2021	2021-08-15	Oceania	Australia	Histopath	NSW Health Pathology - Institute of Clinical Pathology and Medical Research; Westmead Hospital; University of Sydney	Arnott A. et al
EPI_ISL_3643715	Australia/NSW-ICPMR-4667/2021	2021-08-15	Oceania	Australia	Histopath	NSW Health Pathology - Institute of Clinical Pathology and Medical Research; Westmead Hospital; University of Sydney	Arnott A. et al
EPI_ISL_3643804	Australia/NSW-ICPMR-4692/2021	2021-08-16	Oceania	Australia	Histopath	NSW Health Pathology - Institute of Clinical Pathology and Medical Research; Westmead Hospital; University of Sydney	Arnott A. et al
EPI_ISL_3643723	Australia/NSW-ICPMR-4693/2021	2021-08-16	Oceania	Australia	Histopath	NSW Health Pathology - Institute of Clinical Pathology and Medical Research; Westmead Hospital; University of Sydney	Arnott A. et al
EPI_ISL_3643724	Australia/NSW-ICPMR-4696/2021	2021-08-16	Oceania	Australia	Histopath	NSW Health Pathology - Institute of Clinical Pathology and Medical Research; Westmead Hospital; University of Sydney	Arnott A. et al
EPI_ISL_3015161	Australia/NSW-ICPMR-47/2021	2021-07-15	Oceania	Australia	Sydney South West Pathology Service (SSWPS) - Liverpool Hospital - NSW Health Pathology	NSW Health Pathology - Institute of Clinical Pathology and Medical Research; Westmead Hospital; University of Sydney	CIDM-PH et al.
EPI_ISL_3643734	Australia/NSW-ICPMR-4738/2021	2021-08-16	Oceania	Australia	Histopath	NSW Health Pathology - Institute of Clinical Pathology and Medical Research; Westmead Hospital; University of Sydney	Arnott A. et al
EPI_ISL_3185065	Australia/NSW-ICPMR-482/2021	2021-07-17	Oceania	Australia	Sydney South West Pathology Service (SSWPS) - Liverpool Hospital - NSW Health Pathology	NSW Health Pathology - Institute of Clinical Pathology and Medical Research; Westmead Hospital; University of Sydney	CIDM-PH et al.
EPI_ISL_3185066	Australia/NSW-ICPMR-483/2021	2021-07-17	Oceania	Australia	Sydney South West Pathology Service (SSWPS) - Liverpool Hospital - NSW Health Pathology	NSW Health Pathology - Institute of Clinical Pathology and Medical Research; Westmead Hospital; University of Sydney	CIDM-PH et al.
EPI_ISL_3185067	Australia/NSW-ICPMR-484/2021	2021-07-17	Oceania	Australia	Sydney South West Pathology Service (SSWPS) - Liverpool Hospital - NSW Health Pathology	NSW Health Pathology - Institute of Clinical Pathology and Medical Research; Westmead Hospital; University of Sydney	CIDM-PH et al.
EPI_ISL_3185068	Australia/NSW-ICPMR-485/2021	2021-07-17	Oceania	Australia	Sydney South West Pathology Service (SSWPS) - Liverpool Hospital - NSW Health Pathology	NSW Health Pathology - Institute of Clinical Pathology and Medical Research; Westmead Hospital; University of Sydney	CIDM-PH et al.
EPI_ISL_3185069	Australia/NSW-ICPMR-486/2021	2021-07-17	Oceania	Australia	Sydney South West Pathology Service (SSWPS) - Liverpool Hospital - NSW Health Pathology	NSW Health Pathology - Institute of Clinical Pathology and Medical Research; Westmead Hospital; University of Sydney	CIDM-PH et al.
EPI_ISL_3707685	Australia/NSW-ICPMR-4880/2021	2021-08-19	Oceania	Australia	Pathology North - Hunter - NSW Health Pathology	NSW Health Pathology - Institute of Clinical Pathology and Medical Research; Westmead Hospital; University of Sydney	Arnott A. et al
EPI_ISL_3185073	Australia/NSW-ICPMR-490/2021	2021-07-16	Oceania	Australia	Sydney South West Pathology Service (SSWPS) - Liverpool Hospital - NSW Health Pathology	NSW Health Pathology - Institute of Clinical Pathology and Medical Research; Westmead Hospital; University of Sydney	CIDM-PH et al.
EPI_ISL_3185074	Australia/NSW-ICPMR-491/2021	2021-07-17	Oceania	Australia	Southern. IML Pathology	NSW Health Pathology - Institute of Clinical Pathology and Medical Research; Westmead Hospital; University of Sydney	CIDM-PH et al.
EPI_ISL_3707716	Australia/NSW-ICPMR-4911/2021	2021-08-18	Oceania	Australia	Pathology West - NSW Health Pathology	NSW Health Pathology - Institute of Clinical Pathology and Medical Research; Westmead Hospital; University of Sydney	Arnott A. et al
EPI_ISL_3707728	Australia/NSW-ICPMR-4923/2021	2021-08-19	Oceania	Australia	Pathology West - NSW Health Pathology	NSW Health Pathology - Institute of Clinical Pathology and Medical Research; Westmead Hospital; University of Sydney	Arnott A. et al
EPI_ISL_3707731	Australia/NSW-ICPMR-4926/2021	2021-08-21	Oceania	Australia	Pathology West - NSW Health Pathology	NSW Health Pathology - Institute of Clinical Pathology and Medical Research; Westmead Hospital; University of Sydney	Arnott A. et al
EPI_ISL_3185076	Australia/NSW-ICPMR-493/2021	2021-07-17	Oceania	Australia	St Vincent's Pathology (SydPath)	NSW Health Pathology - Institute of Clinical Pathology and Medical Research; Westmead Hospital; University of Sydney	CIDM-PH et al.
EPI_ISL_3707743	Australia/NSW-ICPMR-4937/2021	2021-08-19	Oceania	Australia	Pathology West - NSW Health Pathology	NSW Health Pathology - Institute of Clinical Pathology and Medical Research; Westmead Hospital; University of Sydney	Arnott A. et al
EPI_ISL_3707746	Australia/NSW-ICPMR-4940/2021	2021-08-19	Oceania	Australia	Pathology West - NSW Health Pathology	NSW Health Pathology - Institute of Clinical Pathology and Medical Research; Westmead Hospital; University of Sydney	Arnott A. et al
EPI_ISL_3707750	Australia/NSW-ICPMR-4943/2021	2021-08-19	Oceania	Australia	Pathology West - NSW Health Pathology	NSW Health Pathology - Institute of Clinical Pathology and Medical Research; Westmead Hospital; University of Sydney	Arnott A. et al
EPI_ISL_3707751	Australia/NSW-ICPMR-4944/2021	2021-08-19	Oceania	Australia	Pathology West - NSW Health Pathology	NSW Health Pathology - Institute of Clinical Pathology and Medical Research; Westmead Hospital; University of Sydney	Arnott A. et al
EPI_ISL_3185082	Australia/NSW-ICPMR-499/2021	2021-07-17	Oceania	Australia	St Vincent's Pathology (SydPath)	NSW Health Pathology - Institute of Clinical Pathology and Medical Research; Westmead Hospital; University of Sydney	CIDM-PH et al.
EPI_ISL_3833609	Australia/NSW-ICPMR-4996/2021	2021-08-19	Oceania	Australia	St Vincent's Pathology (SydPath)	NSW Health Pathology - Institute of Clinical Pathology and Medical Research; Westmead Hospital; University of Sydney	Arnott A. et al
EPI_ISL_3833610	Australia/NSW-ICPMR-4997/2021	2021-08-19	Oceania	Australia	St Vincent's Pathology (SydPath)	NSW Health Pathology - Institute of Clinical Pathology and Medical Research; Westmead Hospital; University of Sydney	Arnott A. et al
EPI_ISL_3833611	Australia/NSW-ICPMR-4998/2021	2021-08-19	Oceania	Australia	St Vincent's Pathology (SydPath)	NSW Health Pathology - Institute of Clinical Pathology and Medical Research; Westmead Hospital; University of Sydney	Arnott A. et al
EPI_ISL_3833612	Australia/NSW-ICPMR-4999/2021	2021-08-19	Oceania	Australia	St Vincent's Pathology (SydPath)	NSW Health Pathology - Institute of Clinical Pathology and Medical Research; Westmead Hospital; University of Sydney	Arnott A. et al
EPI_ISL_3015119	Australia/NSW-ICPMR-5/2021	2021-07-11	Oceania	Australia	Histopath	NSW Health Pathology - Institute of Clinical Pathology and Medical Research; Westmead Hospital; University of Sydney	CIDM-PH et al.
EPI_ISL_3185083	Australia/NSW-ICPMR-500/2021	2021-07-17	Oceania	Australia	St Vincent's Pathology (SydPath)	NSW Health Pathology - Institute of Clinical Pathology and Medical Research; Westmead Hospital; University of Sydney	CIDM-PH et al.
EPI_ISL_3833622	Australia/NSW-ICPMR-5009/2021	2021-08-20	Oceania	Australia	St Vincent's Pathology (SydPath)	NSW Health Pathology - Institute of Clinical Pathology and Medical Research; Westmead Hospital; University of Sydney	Arnott A. et al
EPI_ISL_3833624	Australia/NSW-ICPMR-5011/2021	2021-08-21	Oceania	Australia	St Vincent's Pathology (SydPath)	NSW Health Pathology - Institute of Clinical Pathology and Medical Research; Westmead Hospital; University of Sydney	Arnott A. et al
EPI_ISL_3833632	Australia/NSW-ICPMR-5019/2021	2021-08-22	Oceania	Australia	Histopath	NSW Health Pathology - Institute of Clinical Pathology and Medical Research; Westmead Hospital; University of Sydney	Arnott A. et al
EPI_ISL_3185085	Australia/NSW-ICPMR-502/2021	2021-07-17	Oceania	Australia	St Vincent's Pathology (SydPath)	NSW Health Pathology - Institute of Clinical Pathology and Medical Research; Westmead Hospital; University of Sydney	CIDM-PH et al.
EPI_ISL_3833636	Australia/NSW-ICPMR-5023/2021	2021-08-22	Oceania	Australia	Histopath	NSW Health Pathology - Institute of Clinical Pathology and Medical Research; Westmead Hospital; University of Sydney	Arnott A. et al
EPI_ISL_3185086	Australia/NSW-ICPMR-503/2021	2021-07-17	Oceania	Australia	St Vincent's Pathology (SydPath)	NSW Health Pathology - Institute of Clinical Pathology and Medical Research; Westmead Hospital; University of Sydney	CIDM-PH et al.
EPI_ISL_3833648	Australia/NSW-ICPMR-5035/2021	2021-08-22	Oceania	Australia	Histopath	NSW Health Pathology - Institute of Clinical Pathology and Medical Research; Westmead Hospital; University of Sydney	Arnott A. et al
EPI_ISL_3833655	Australia/NSW-ICPMR-5042/2021	2021-08-22	Oceania	Australia	Histopath	NSW Health Pathology - Institute of Clinical Pathology and Medical Research; Westmead Hospital; University of Sydney	Arnott A. et al
EPI_ISL_3833659	Australia/NSW-ICPMR-5046/2021	2021-08-22	Oceania	Australia	Histopath	NSW Health Pathology - Institute of Clinical Pathology and Medical Research; Westmead Hospital; University of Sydney	Arnott A. et al
EPI_ISL_3833661	Australia/NSW-ICPMR-5048/2021	2021-08-22	Oceania	Australia	Histopath	NSW Health Pathology - Institute of Clinical Pathology and Medical Research; Westmead Hospital; University of Sydney	Arnott A. et al
EPI_ISL_3833663	Australia/NSW-ICPMR-5050/2021	2021-08-22	Oceania	Australia	Histopath	NSW Health Pathology - Institute of Clinical Pathology and Medical Research; Westmead Hospital; University of Sydney	Arnott A. et al
EPI_ISL_3833664	Australia/NSW-ICPMR-5051/2021	2021-08-22	Oceania	Australia	Histopath	NSW Health Pathology - Institute of Clinical Pathology and Medical Research; Westmead Hospital; University of Sydney	Arnott A. et al
EPI_ISL_3833666	Australia/NSW-ICPMR-5053/2021	2021-08-22	Oceania	Australia	Histopath	NSW Health Pathology - Institute of Clinical Pathology and Medical Research; Westmead Hospital; University of Sydney	Arnott A. et al
EPI_ISL_3833667	Australia/NSW-ICPMR-5054/2021	2021-08-22	Oceania	Australia	Histopath	NSW Health Pathology - Institute of Clinical Pathology and Medical Research; Westmead Hospital; University of Sydney	Arnott A. et al
EPI_ISL_3833669	Australia/NSW-ICPMR-5056/2021	2021-08-22	Oceania	Australia	Histopath	NSW Health Pathology - Institute of Clinical Pathology and Medical Research; Westmead Hospital; University of Sydney	Arnott A. et al
EPI_ISL_3833671	Australia/NSW-ICPMR-5058/2021	2021-08-25	Oceania	Australia	Pathology West - NSW Health Pathology	NSW Health Pathology - Institute of Clinical Pathology and Medical Research; Westmead Hospital; University of Sydney	Arnott A. et al
EPI_ISL_3833672	Australia/NSW-ICPMR-5059/2021	2021-08-18	Oceania	Australia	Pathology West - NSW Health Pathology	NSW Health Pathology - Institute of Clinical Pathology and Medical Research; Westmead Hospital; University of Sydney	Arnott A. et al
EPI_ISL_3185088	Australia/NSW-ICPMR-506/2021	2021-07-17	Oceania	Australia	St Vincent's Pathology (SydPath)	NSW Health Pathology - Institute of Clinical Pathology and Medical Research; Westmead Hospital; University of Sydney	CIDM-PH et al.
EPI_ISL_3833673	Australia/NSW-ICPMR-5060/2021	2021-08-22	Oceania	Australia	Histopath	NSW Health Pathology - Institute of Clinical Pathology and Medical Research; Westmead Hospital; University of Sydney	Arnott A. et al
EPI_ISL_3833674	Australia/NSW-ICPMR-5061/2021	2021-08-22	Oceania	Australia	Histopath	NSW Health Pathology - Institute of Clinical Pathology and Medical Research; Westmead Hospital; University of Sydney	Arnott A. et al
EPI_ISL_3833675	Australia/NSW-ICPMR-5062/2021	2021-08-22	Oceania	Australia	Histopath	NSW Health Pathology - Institute of Clinical Pathology and Medical Research; Westmead Hospital; University of Sydney	Arnott A. et al
EPI_ISL_3833681	Australia/NSW-ICPMR-5068/2021	2021-08-22	Oceania	Australia	Histopath	NSW Health Pathology - Institute of Clinical Pathology and Medical Research; Westmead Hospital; University of Sydney	Arnott A. et al
EPI_ISL_3185089	Australia/NSW-ICPMR-507/2021	2021-07-17	Oceania	Australia	St Vincent's Pathology (SydPath)	NSW Health Pathology - Institute of Clinical Pathology and Medical Research; Westmead Hospital; University of Sydney	CIDM-PH et al.
EPI_ISL_3833685	Australia/NSW-ICPMR-5072/2021	2021-08-22	Oceania	Australia	Histopath	NSW Health Pathology - Institute of Clinical Pathology and Medical Research; Westmead Hospital; University of Sydney	Arnott A. et al
EPI_ISL_3185090	Australia/NSW-ICPMR-508/2021	2021-07-17	Oceania	Australia	St Vincent's Pathology (SydPath)	NSW Health Pathology - Institute of Clinical Pathology and Medical Research; Westmead Hospital; University of Sydney	CIDM-PH et al.
EPI_ISL_3833693	Australia/NSW-ICPMR-5080/2021	2021-08-22	Oceania	Australia	Histopath	NSW Health Pathology - Institute of Clinical Pathology and Medical Research; Westmead Hospital; University of Sydney	Arnott A. et al
EPI_ISL_3833698	Australia/NSW-ICPMR-5085/2021	2021-08-19	Oceania	Australia	4Cyte Pathology	NSW Health Pathology - Institute of Clinical Pathology and Medical Research; Westmead Hospital; University of Sydney	Arnott A. et al
EPI_ISL_3185091	Australia/NSW-ICPMR-509/2021	2021-07-17	Oceania	Australia	St Vincent's Pathology (SydPath)	NSW Health Pathology - Institute of Clinical Pathology and Medical Research; Westmead Hospital; University of Sydney	CIDM-PH et al.
EPI_ISL_3833704	Australia/NSW-ICPMR-5091/2021	2021-08-19	Oceania	Australia	4Cyte Pathology	NSW Health Pathology - Institute of Clinical Pathology and Medical Research; Westmead Hospital; University of Sydney	Arnott A. et al
EPI_ISL_3833709	Australia/NSW-ICPMR-5096/2021	2021-08-20	Oceania	Australia	4Cyte Pathology	NSW Health Pathology - Institute of Clinical Pathology and Medical Research; Westmead Hospital; University of Sydney	Arnott A. et al
EPI_ISL_3833710	Australia/NSW-ICPMR-5097/2021	2021-08-20	Oceania	Australia	4Cyte Pathology	NSW Health Pathology - Institute of Clinical Pathology and Medical Research; Westmead Hospital; University of Sydney	Arnott A. et al
EPI_ISL_3185236	Australia/NSW-ICPMR-510/2021	2021-07-17	Oceania	Australia	St Vincent's Pathology (SydPath)	NSW Health Pathology - Institute of Clinical Pathology and Medical Research; Westmead Hospital; University of Sydney	CIDM-PH et al.
EPI_ISL_3833713	Australia/NSW-ICPMR-5100/2021	2021-08-20	Oceania	Australia	4Cyte Pathology	NSW Health Pathology - Institute of Clinical Pathology and Medical Research; Westmead Hospital; University of Sydney	Arnott A. et al
EPI_ISL_3833714	Australia/NSW-ICPMR-5101/2021	2021-08-20	Oceania	Australia	4Cyte Pathology	NSW Health Pathology - Institute of Clinical Pathology and Medical Research; Westmead Hospital; University of Sydney	Arnott A. et al
EPI_ISL_3833715	Australia/NSW-ICPMR-5102/2021	2021-08-20	Oceania	Australia	4Cyte Pathology	NSW Health Pathology - Institute of Clinical Pathology and Medical Research; Westmead Hospital; University of Sydney	Arnott A. et al
EPI_ISL_3833728	Australia/NSW-ICPMR-5115/2021	2021-08-20	Oceania	Australia	4Cyte Pathology	NSW Health Pathology - Institute of Clinical Pathology and Medical Research; Westmead Hospital; University of Sydney	Arnott A. et al
EPI_ISL_3833737	Australia/NSW-ICPMR-5124/2021	2021-08-19	Oceania	Australia	4Cyte Pathology	NSW Health Pathology - Institute of Clinical Pathology and Medical Research; Westmead Hospital; University of Sydney	Arnott A. et al
EPI_ISL_3833742	Australia/NSW-ICPMR-5129/2021	2021-08-20	Oceania	Australia	4Cyte Pathology	NSW Health Pathology - Institute of Clinical Pathology and Medical Research; Westmead Hospital; University of Sydney	Arnott A. et al
EPI_ISL_3833749	Australia/NSW-ICPMR-5136/2021	2021-08-20	Oceania	Australia	4Cyte Pathology	NSW Health Pathology - Institute of Clinical Pathology and Medical Research; Westmead Hospital; University of Sydney	Arnott A. et al
EPI_ISL_3833750	Australia/NSW-ICPMR-5137/2021	2021-08-20	Oceania	Australia	4Cyte Pathology	NSW Health Pathology - Institute of Clinical Pathology and Medical Research; Westmead Hospital; University of Sydney	Arnott A. et al
EPI_ISL_3833753	Australia/NSW-ICPMR-5140/2021	2021-08-21	Oceania	Australia	4Cyte Pathology	NSW Health Pathology - Institute of Clinical Pathology and Medical Research; Westmead Hospital; University of Sydney	Arnott A. et al
EPI_ISL_3833754	Australia/NSW-ICPMR-5141/2021	2021-08-21	Oceania	Australia	4Cyte Pathology	NSW Health Pathology - Institute of Clinical Pathology and Medical Research; Westmead Hospital; University of Sydney	Arnott A. et al
EPI_ISL_3833755	Australia/NSW-ICPMR-5142/2021	2021-08-21	Oceania	Australia	4Cyte Pathology	NSW Health Pathology - Institute of Clinical Pathology and Medical Research; Westmead Hospital; University of Sydney	Arnott A. et al
EPI_ISL_3833758	Australia/NSW-ICPMR-5145/2021	2021-08-15	Oceania	Australia	Sydney South West Pathology Service (SSWPS) - Liverpool Hospital - NSW Health Pathology	NSW Health Pathology - Institute of Clinical Pathology and Medical Research; Westmead Hospital; University of Sydney	Arnott A. et al
EPI_ISL_3833778	Australia/NSW-ICPMR-5165/2021	2021-08-22	Oceania	Australia	Histopath	NSW Health Pathology - Institute of Clinical Pathology and Medical Research; Westmead Hospital; University of Sydney	Arnott A. et al
EPI_ISL_3833780	Australia/NSW-ICPMR-5167/2021	2021-08-22	Oceania	Australia	Histopath	NSW Health Pathology - Institute of Clinical Pathology and Medical Research; Westmead Hospital; University of Sydney	Arnott A. et al
EPI_ISL_3184949	Australia/NSW-ICPMR-517/2021	2021-07-16	Oceania	Australia	St Vincent's Pathology (SydPath)	NSW Health Pathology - Institute of Clinical Pathology and Medical Research; Westmead Hospital; University of Sydney	CIDM-PH et al.
EPI_ISL_3833785	Australia/NSW-ICPMR-5172/2021	2021-08-22	Oceania	Australia	Histopath	NSW Health Pathology - Institute of Clinical Pathology and Medical Research; Westmead Hospital; University of Sydney	Arnott A. et al
EPI_ISL_3833787	Australia/NSW-ICPMR-5174/2021	2021-08-22	Oceania	Australia	Histopath	NSW Health Pathology - Institute of Clinical Pathology and Medical Research; Westmead Hospital; University of Sydney	Arnott A. et al
EPI_ISL_3833790	Australia/NSW-ICPMR-5177/2021	2021-08-22	Oceania	Australia	Histopath	NSW Health Pathology - Institute of Clinical Pathology and Medical Research; Westmead Hospital; University of Sydney	Arnott A. et al
EPI_ISL_3833796	Australia/NSW-ICPMR-5183/2021	2021-08-22	Oceania	Australia	Histopath	NSW Health Pathology - Institute of Clinical Pathology and Medical Research; Westmead Hospital; University of Sydney	Arnott A. et al
EPI_ISL_3833799	Australia/NSW-ICPMR-5186/2021	2021-08-15	Oceania	Australia	Pathology West - NSW Health Pathology	NSW Health Pathology - Institute of Clinical Pathology and Medical Research; Westmead Hospital; University of Sydney	Arnott A. et al
EPI_ISL_3833800	Australia/NSW-ICPMR-5187/2021	2021-08-15	Oceania	Australia	Pathology West - NSW Health Pathology	NSW Health Pathology - Institute of Clinical Pathology and Medical Research; Westmead Hospital; University of Sydney	Arnott A. et al
EPI_ISL_3833801	Australia/NSW-ICPMR-5188/2021	2021-08-16	Oceania	Australia	Pathology West - NSW Health Pathology	NSW Health Pathology - Institute of Clinical Pathology and Medical Research; Westmead Hospital; University of Sydney	Arnott A. et al
EPI_ISL_3833804	Australia/NSW-ICPMR-5191/2021	2021-08-16	Oceania	Australia	Pathology West - NSW Health Pathology	NSW Health Pathology - Institute of Clinical Pathology and Medical Research; Westmead Hospital; University of Sydney	Arnott A. et al
EPI_ISL_3833806	Australia/NSW-ICPMR-5193/2021	2021-08-16	Oceania	Australia	Pathology West - NSW Health Pathology	NSW Health Pathology - Institute of Clinical Pathology and Medical Research; Westmead Hospital; University of Sydney	Arnott A. et al
EPI_ISL_3833807	Australia/NSW-ICPMR-5194/2021	2021-08-16	Oceania	Australia	Pathology West - NSW Health Pathology	NSW Health Pathology - Institute of Clinical Pathology and Medical Research; Westmead Hospital; University of Sydney	Arnott A. et al
EPI_ISL_3833808	Australia/NSW-ICPMR-5195/2021	2021-08-16	Oceania	Australia	Pathology West - NSW Health Pathology	NSW Health Pathology - Institute of Clinical Pathology and Medical Research; Westmead Hospital; University of Sydney	Arnott A. et al
EPI_ISL_3833810	Australia/NSW-ICPMR-5197/2021	2021-08-16	Oceania	Australia	Pathology West - NSW Health Pathology	NSW Health Pathology - Institute of Clinical Pathology and Medical Research; Westmead Hospital; University of Sydney	Arnott A. et al
EPI_ISL_3833811	Australia/NSW-ICPMR-5198/2021	2021-08-16	Oceania	Australia	Pathology West - NSW Health Pathology	NSW Health Pathology - Institute of Clinical Pathology and Medical Research; Westmead Hospital; University of Sydney	Arnott A. et al
EPI_ISL_3833812	Australia/NSW-ICPMR-5199/2021	2021-08-17	Oceania	Australia	Pathology West - NSW Health Pathology	NSW Health Pathology - Institute of Clinical Pathology and Medical Research; Westmead Hospital; University of Sydney	Arnott A. et al
EPI_ISL_3015166	Australia/NSW-ICPMR-52/2021	2021-07-14	Oceania	Australia	St Vincent's Pathology (SydPath)	NSW Health Pathology - Institute of Clinical Pathology and Medical Research; Westmead Hospital; University of Sydney	CIDM-PH et al.
EPI_ISL_3185098	Australia/NSW-ICPMR-520/2021	2021-07-16	Oceania	Australia	St Vincent's Pathology (SydPath)	NSW Health Pathology - Institute of Clinical Pathology and Medical Research; Westmead Hospital; University of Sydney	CIDM-PH et al.
EPI_ISL_3833813	Australia/NSW-ICPMR-5200/2021	2021-08-18	Oceania	Australia	Pathology West - NSW Health Pathology	NSW Health Pathology - Institute of Clinical Pathology and Medical Research; Westmead Hospital; University of Sydney	Arnott A. et al
EPI_ISL_3833816	Australia/NSW-ICPMR-5203/2021	2021-08-18	Oceania	Australia	Pathology West - NSW Health Pathology	NSW Health Pathology - Institute of Clinical Pathology and Medical Research; Westmead Hospital; University of Sydney	Arnott A. et al
EPI_ISL_3833818	Australia/NSW-ICPMR-5205/2021	2021-08-19	Oceania	Australia	Pathology West - NSW Health Pathology	NSW Health Pathology - Institute of Clinical Pathology and Medical Research; Westmead Hospital; University of Sydney	Arnott A. et al
EPI_ISL_3185099	Australia/NSW-ICPMR-521/2021	2021-07-16	Oceania	Australia	St Vincent's Pathology (SydPath)	NSW Health Pathology - Institute of Clinical Pathology and Medical Research; Westmead Hospital; University of Sydney	CIDM-PH et al.
EPI_ISL_3833827	Australia/NSW-ICPMR-5214/2021	2021-08-21	Oceania	Australia	Pathology West - NSW Health Pathology	NSW Health Pathology - Institute of Clinical Pathology and Medical Research; Westmead Hospital; University of Sydney	Arnott A. et al
EPI_ISL_3833828	Australia/NSW-ICPMR-5215/2021	2021-08-21	Oceania	Australia	Pathology West - NSW Health Pathology	NSW Health Pathology - Institute of Clinical Pathology and Medical Research; Westmead Hospital; University of Sydney	Arnott A. et al
EPI_ISL_3833832	Australia/NSW-ICPMR-5219/2021	2021-08-23	Oceania	Australia	Pathology West - NSW Health Pathology	NSW Health Pathology - Institute of Clinical Pathology and Medical Research; Westmead Hospital; University of Sydney	Arnott A. et al
EPI_ISL_3185100	Australia/NSW-ICPMR-522/2021	2021-07-16	Oceania	Australia	St Vincent's Pathology (SydPath)	NSW Health Pathology - Institute of Clinical Pathology and Medical Research; Westmead Hospital; University of Sydney	CIDM-PH et al.
EPI_ISL_3833836	Australia/NSW-ICPMR-5223/2021	2021-08-18	Oceania	Australia	St Vincent's Pathology (SydPath)	NSW Health Pathology - Institute of Clinical Pathology and Medical Research; Westmead Hospital; University of Sydney	Arnott A. et al
EPI_ISL_3833837	Australia/NSW-ICPMR-5224/2021	2021-08-18	Oceania	Australia	St Vincent's Pathology (SydPath)	NSW Health Pathology - Institute of Clinical Pathology and Medical Research; Westmead Hospital; University of Sydney	Arnott A. et al
EPI_ISL_3833838	Australia/NSW-ICPMR-5225/2021	2021-08-18	Oceania	Australia	St Vincent's Pathology (SydPath)	NSW Health Pathology - Institute of Clinical Pathology and Medical Research; Westmead Hospital; University of Sydney	Arnott A. et al
EPI_ISL_3833845	Australia/NSW-ICPMR-5232/2021	2021-08-18	Oceania	Australia	St Vincent's Pathology (SydPath)	NSW Health Pathology - Institute of Clinical Pathology and Medical Research; Westmead Hospital; University of Sydney	Arnott A. et al
EPI_ISL_3833847	Australia/NSW-ICPMR-5234/2021	2021-08-18	Oceania	Australia	St Vincent's Pathology (SydPath)	NSW Health Pathology - Institute of Clinical Pathology and Medical Research; Westmead Hospital; University of Sydney	Arnott A. et al
EPI_ISL_3185102	Australia/NSW-ICPMR-524/2021	2021-07-16	Oceania	Australia	St Vincent's Pathology (SydPath)	NSW Health Pathology - Institute of Clinical Pathology and Medical Research; Westmead Hospital; University of Sydney	CIDM-PH et al.
EPI_ISL_3833856	Australia/NSW-ICPMR-5243/2021	2021-08-21	Oceania	Australia	Histopath	NSW Health Pathology - Institute of Clinical Pathology and Medical Research; Westmead Hospital; University of Sydney	Arnott A. et al
EPI_ISL_3833861	Australia/NSW-ICPMR-5248/2021	2021-08-21	Oceania	Australia	Histopath	NSW Health Pathology - Institute of Clinical Pathology and Medical Research; Westmead Hospital; University of Sydney	Arnott A. et al
EPI_ISL_3833873	Australia/NSW-ICPMR-5260/2021	2021-08-21	Oceania	Australia	Histopath	NSW Health Pathology - Institute of Clinical Pathology and Medical Research; Westmead Hospital; University of Sydney	Arnott A. et al
EPI_ISL_3833874	Australia/NSW-ICPMR-5261/2021	2021-08-21	Oceania	Australia	Histopath	NSW Health Pathology - Institute of Clinical Pathology and Medical Research; Westmead Hospital; University of Sydney	Arnott A. et al
EPI_ISL_3833876	Australia/NSW-ICPMR-5263/2021	2021-08-21	Oceania	Australia	Histopath	NSW Health Pathology - Institute of Clinical Pathology and Medical Research; Westmead Hospital; University of Sydney	Arnott A. et al
EPI_ISL_3833878	Australia/NSW-ICPMR-5265/2021	2021-08-21	Oceania	Australia	Histopath	NSW Health Pathology - Institute of Clinical Pathology and Medical Research; Westmead Hospital; University of Sydney	Arnott A. et al
EPI_ISL_3185105	Australia/NSW-ICPMR-527/2021	2021-07-18	Oceania	Australia	4Cyte Pathology	NSW Health Pathology - Institute of Clinical Pathology and Medical Research; Westmead Hospital; University of Sydney	CIDM-PH et al.
EPI_ISL_3833886	Australia/NSW-ICPMR-5273/2021	2021-08-21	Oceania	Australia	Histopath	NSW Health Pathology - Institute of Clinical Pathology and Medical Research; Westmead Hospital; University of Sydney	Arnott A. et al
EPI_ISL_3185106	Australia/NSW-ICPMR-528/2021	2021-07-18	Oceania	Australia	4Cyte Pathology	NSW Health Pathology - Institute of Clinical Pathology and Medical Research; Westmead Hospital; University of Sydney	CIDM-PH et al.
EPI_ISL_3833896	Australia/NSW-ICPMR-5283/2021	2021-08-21	Oceania	Australia	Histopath	NSW Health Pathology - Institute of Clinical Pathology and Medical Research; Westmead Hospital; University of Sydney	Arnott A. et al
EPI_ISL_3833901	Australia/NSW-ICPMR-5288/2021	2021-08-21	Oceania	Australia	Histopath	NSW Health Pathology - Institute of Clinical Pathology and Medical Research; Westmead Hospital; University of Sydney	Arnott A. et al
EPI_ISL_3185107	Australia/NSW-ICPMR-529/2021	2021-07-18	Oceania	Australia	4Cyte Pathology	NSW Health Pathology - Institute of Clinical Pathology and Medical Research; Westmead Hospital; University of Sydney	CIDM-PH et al.
EPI_ISL_3833903	Australia/NSW-ICPMR-5290/2021	2021-08-21	Oceania	Australia	4Cyte Pathology	NSW Health Pathology - Institute of Clinical Pathology and Medical Research; Westmead Hospital; University of Sydney	Arnott A. et al
EPI_ISL_3833912	Australia/NSW-ICPMR-5299/2021	2021-08-21	Oceania	Australia	4Cyte Pathology	NSW Health Pathology - Institute of Clinical Pathology and Medical Research; Westmead Hospital; University of Sydney	Arnott A. et al
EPI_ISL_3015167	Australia/NSW-ICPMR-53/2021	2021-07-14	Oceania	Australia	St Vincent's Pathology (SydPath)	NSW Health Pathology - Institute of Clinical Pathology and Medical Research; Westmead Hospital; University of Sydney	CIDM-PH et al.
EPI_ISL_3833917	Australia/NSW-ICPMR-5304/2021	2021-08-21	Oceania	Australia	4Cyte Pathology	NSW Health Pathology - Institute of Clinical Pathology and Medical Research; Westmead Hospital; University of Sydney	Arnott A. et al
EPI_ISL_3833919	Australia/NSW-ICPMR-5306/2021	2021-08-21	Oceania	Australia	4Cyte Pathology	NSW Health Pathology - Institute of Clinical Pathology and Medical Research; Westmead Hospital; University of Sydney	Arnott A. et al
EPI_ISL_3833923	Australia/NSW-ICPMR-5310/2021	2021-08-22	Oceania	Australia	4Cyte Pathology	NSW Health Pathology - Institute of Clinical Pathology and Medical Research; Westmead Hospital; University of Sydney	Arnott A. et al
EPI_ISL_3833924	Australia/NSW-ICPMR-5311/2021	2021-08-22	Oceania	Australia	4Cyte Pathology	NSW Health Pathology - Institute of Clinical Pathology and Medical Research; Westmead Hospital; University of Sydney	Arnott A. et al
EPI_ISL_3833925	Australia/NSW-ICPMR-5312/2021	2021-08-19	Oceania	Australia	Austech Medical Laboratories	NSW Health Pathology - Institute of Clinical Pathology and Medical Research; Westmead Hospital; University of Sydney	Arnott A. et al
EPI_ISL_3833933	Australia/NSW-ICPMR-5320/2021	2021-08-19	Oceania	Australia	Medlab Pathology	NSW Health Pathology - Institute of Clinical Pathology and Medical Research; Westmead Hospital; University of Sydney	Arnott A. et al
EPI_ISL_3833935	Australia/NSW-ICPMR-5322/2021	2021-08-20	Oceania	Australia	Medlab Pathology	NSW Health Pathology - Institute of Clinical Pathology and Medical Research; Westmead Hospital; University of Sydney	Arnott A. et al
EPI_ISL_3833941	Australia/NSW-ICPMR-5328/2021	2021-08-20	Oceania	Australia	Medlab Pathology	NSW Health Pathology - Institute of Clinical Pathology and Medical Research; Westmead Hospital; University of Sydney	Arnott A. et al
EPI_ISL_3833943	Australia/NSW-ICPMR-5330/2021	2021-08-20	Oceania	Australia	Medlab Pathology	NSW Health Pathology - Institute of Clinical Pathology and Medical Research; Westmead Hospital; University of Sydney	Arnott A. et al
EPI_ISL_3833962	Australia/NSW-ICPMR-5349/2021	2021-08-22	Oceania	Australia	Medlab Pathology	NSW Health Pathology - Institute of Clinical Pathology and Medical Research; Westmead Hospital; University of Sydney	Arnott A. et al
EPI_ISL_3185113	Australia/NSW-ICPMR-535/2021	2021-07-18	Oceania	Australia	Australian Clinical Labs (formerly Healthscope Pathology)	NSW Health Pathology - Institute of Clinical Pathology and Medical Research; Westmead Hospital; University of Sydney	CIDM-PH et al.
EPI_ISL_3833963	Australia/NSW-ICPMR-5350/2021	2021-08-22	Oceania	Australia	Medlab Pathology	NSW Health Pathology - Institute of Clinical Pathology and Medical Research; Westmead Hospital; University of Sydney	Arnott A. et al
EPI_ISL_3833968	Australia/NSW-ICPMR-5355/2021	2021-08-18	Oceania	Australia	The Children's Hospital at Westmead	NSW Health Pathology - Institute of Clinical Pathology and Medical Research; Westmead Hospital; University of Sydney	Arnott A. et al
EPI_ISL_3833969	Australia/NSW-ICPMR-5356/2021	2021-08-18	Oceania	Australia	The Children's Hospital at Westmead	NSW Health Pathology - Institute of Clinical Pathology and Medical Research; Westmead Hospital; University of Sydney	Arnott A. et al
EPI_ISL_3833970	Australia/NSW-ICPMR-5357/2021	2021-08-18	Oceania	Australia	The Children's Hospital at Westmead	NSW Health Pathology - Institute of Clinical Pathology and Medical Research; Westmead Hospital; University of Sydney	Arnott A. et al
EPI_ISL_3185114	Australia/NSW-ICPMR-536/2021	2021-07-19	Oceania	Australia	Australian Clinical Labs (formerly Healthscope Pathology)	NSW Health Pathology - Institute of Clinical Pathology and Medical Research; Westmead Hospital; University of Sydney	CIDM-PH et al.
EPI_ISL_3833973	Australia/NSW-ICPMR-5360/2021	2021-08-19	Oceania	Australia	The Children's Hospital at Westmead	NSW Health Pathology - Institute of Clinical Pathology and Medical Research; Westmead Hospital; University of Sydney	Arnott A. et al
EPI_ISL_3833975	Australia/NSW-ICPMR-5362/2021	2021-08-20	Oceania	Australia	The Children's Hospital at Westmead	NSW Health Pathology - Institute of Clinical Pathology and Medical Research; Westmead Hospital; University of Sydney	Arnott A. et al
EPI_ISL_3833979	Australia/NSW-ICPMR-5366/2021	2021-08-20	Oceania	Australia	The Children's Hospital at Westmead	NSW Health Pathology - Institute of Clinical Pathology and Medical Research; Westmead Hospital; University of Sydney	Arnott A. et al
EPI_ISL_3185115	Australia/NSW-ICPMR-537/2021	2021-07-18	Oceania	Australia	Laverty Pathology	NSW Health Pathology - Institute of Clinical Pathology and Medical Research; Westmead Hospital; University of Sydney	CIDM-PH et al.
EPI_ISL_3185116	Australia/NSW-ICPMR-538/2021	2021-07-17	Oceania	Australia	Laverty Pathology	NSW Health Pathology - Institute of Clinical Pathology and Medical Research; Westmead Hospital; University of Sydney	CIDM-PH et al.
EPI_ISL_3185117	Australia/NSW-ICPMR-539/2021	2021-07-17	Oceania	Australia	St Vincent's Pathology (SydPath)	NSW Health Pathology - Institute of Clinical Pathology and Medical Research; Westmead Hospital; University of Sydney	CIDM-PH et al.
EPI_ISL_3015168	Australia/NSW-ICPMR-54/2021	2021-07-14	Oceania	Australia	St Vincent's Pathology (SydPath)	NSW Health Pathology - Institute of Clinical Pathology and Medical Research; Westmead Hospital; University of Sydney	CIDM-PH et al.
EPI_ISL_3185118	Australia/NSW-ICPMR-540/2021	2021-07-17	Oceania	Australia	St Vincent's Pathology (SydPath)	NSW Health Pathology - Institute of Clinical Pathology and Medical Research; Westmead Hospital; University of Sydney	CIDM-PH et al.
EPI_ISL_3834015	Australia/NSW-ICPMR-5402/2021	2021-08-20	Oceania	Australia	St Vincent's Pathology (SydPath)	NSW Health Pathology - Institute of Clinical Pathology and Medical Research; Westmead Hospital; University of Sydney	Arnott A. et al
EPI_ISL_3185119	Australia/NSW-ICPMR-541/2021	2021-07-18	Oceania	Australia	St Vincent's Pathology (SydPath)	NSW Health Pathology - Institute of Clinical Pathology and Medical Research; Westmead Hospital; University of Sydney	CIDM-PH et al.
EPI_ISL_3185238	Australia/NSW-ICPMR-542/2021	2021-07-18	Oceania	Australia	St Vincent's Pathology (SydPath)	NSW Health Pathology - Institute of Clinical Pathology and Medical Research; Westmead Hospital; University of Sydney	CIDM-PH et al.
EPI_ISL_3185120	Australia/NSW-ICPMR-543/2021	2021-07-18	Oceania	Australia	St Vincent's Pathology (SydPath)	NSW Health Pathology - Institute of Clinical Pathology and Medical Research; Westmead Hospital; University of Sydney	CIDM-PH et al.
EPI_ISL_3185122	Australia/NSW-ICPMR-545/2021	2021-07-18	Oceania	Australia	St Vincent's Pathology (SydPath)	NSW Health Pathology - Institute of Clinical Pathology and Medical Research; Westmead Hospital; University of Sydney	CIDM-PH et al.
EPI_ISL_3834076	Australia/NSW-ICPMR-5463/2021	2021-08-18	Oceania	Australia	Histopath	NSW Health Pathology - Institute of Clinical Pathology and Medical Research; Westmead Hospital; University of Sydney	Arnott A. et al
EPI_ISL_3834082	Australia/NSW-ICPMR-5469/2021	2021-08-18	Oceania	Australia	Histopath	NSW Health Pathology - Institute of Clinical Pathology and Medical Research; Westmead Hospital; University of Sydney	Arnott A. et al
EPI_ISL_3185124	Australia/NSW-ICPMR-547/2021	2021-07-19	Oceania	Australia	St Vincent's Pathology (SydPath)	NSW Health Pathology - Institute of Clinical Pathology and Medical Research; Westmead Hospital; University of Sydney	CIDM-PH et al.
EPI_ISL_3834083	Australia/NSW-ICPMR-5470/2021	2021-08-18	Oceania	Australia	Histopath	NSW Health Pathology - Institute of Clinical Pathology and Medical Research; Westmead Hospital; University of Sydney	Arnott A. et al
EPI_ISL_3185125	Australia/NSW-ICPMR-548/2021	2021-07-19	Oceania	Australia	St Vincent's Pathology (SydPath)	NSW Health Pathology - Institute of Clinical Pathology and Medical Research; Westmead Hospital; University of Sydney	CIDM-PH et al.
EPI_ISL_3834095	Australia/NSW-ICPMR-5482/2021	2021-08-18	Oceania	Australia	Histopath	NSW Health Pathology - Institute of Clinical Pathology and Medical Research; Westmead Hospital; University of Sydney	Arnott A. et al
EPI_ISL_3185126	Australia/NSW-ICPMR-549/2021	2021-07-19	Oceania	Australia	St Vincent's Pathology (SydPath)	NSW Health Pathology - Institute of Clinical Pathology and Medical Research; Westmead Hospital; University of Sydney	CIDM-PH et al.
EPI_ISL_3185127	Australia/NSW-ICPMR-550/2021	2021-07-19	Oceania	Australia	St Vincent's Pathology (SydPath)	NSW Health Pathology - Institute of Clinical Pathology and Medical Research; Westmead Hospital; University of Sydney	CIDM-PH et al.
EPI_ISL_3834113	Australia/NSW-ICPMR-5500/2021	2021-08-18	Oceania	Australia	Histopath	NSW Health Pathology - Institute of Clinical Pathology and Medical Research; Westmead Hospital; University of Sydney	Arnott A. et al
EPI_ISL_3834115	Australia/NSW-ICPMR-5502/2021	2021-08-18	Oceania	Australia	Histopath	NSW Health Pathology - Institute of Clinical Pathology and Medical Research; Westmead Hospital; University of Sydney	Arnott A. et al
EPI_ISL_3185129	Australia/NSW-ICPMR-552/2021	2021-07-19	Oceania	Australia	St Vincent's Pathology (SydPath)	NSW Health Pathology - Institute of Clinical Pathology and Medical Research; Westmead Hospital; University of Sydney	CIDM-PH et al.
EPI_ISL_3834134	Australia/NSW-ICPMR-5521/2021	2021-08-18	Oceania	Australia	Medlab Pathology	NSW Health Pathology - Institute of Clinical Pathology and Medical Research; Westmead Hospital; University of Sydney	Arnott A. et al
EPI_ISL_3834138	Australia/NSW-ICPMR-5525/2021	2021-07-18	Oceania	Australia	St Vincent's Pathology (SydPath)	NSW Health Pathology - Institute of Clinical Pathology and Medical Research; Westmead Hospital; University of Sydney	Arnott A. et al
EPI_ISL_3185130	Australia/NSW-ICPMR-553/2021	2021-07-19	Oceania	Australia	St Vincent's Pathology (SydPath)	NSW Health Pathology - Institute of Clinical Pathology and Medical Research; Westmead Hospital; University of Sydney	CIDM-PH et al.
EPI_ISL_3834143	Australia/NSW-ICPMR-5530/2021	2021-08-16	Oceania	Australia	St Vincent's Pathology (SydPath)	NSW Health Pathology - Institute of Clinical Pathology and Medical Research; Westmead Hospital; University of Sydney	Arnott A. et al
EPI_ISL_3834144	Australia/NSW-ICPMR-5531/2021	2021-08-16	Oceania	Australia	St Vincent's Pathology (SydPath)	NSW Health Pathology - Institute of Clinical Pathology and Medical Research; Westmead Hospital; University of Sydney	Arnott A. et al
EPI_ISL_3834145	Australia/NSW-ICPMR-5532/2021	2021-08-16	Oceania	Australia	St Vincent's Pathology (SydPath)	NSW Health Pathology - Institute of Clinical Pathology and Medical Research; Westmead Hospital; University of Sydney	Arnott A. et al
EPI_ISL_3834146	Australia/NSW-ICPMR-5533/2021	2021-08-17	Oceania	Australia	St Vincent's Pathology (SydPath)	NSW Health Pathology - Institute of Clinical Pathology and Medical Research; Westmead Hospital; University of Sydney	Arnott A. et al
EPI_ISL_3834147	Australia/NSW-ICPMR-5534/2021	2021-08-17	Oceania	Australia	St Vincent's Pathology (SydPath)	NSW Health Pathology - Institute of Clinical Pathology and Medical Research; Westmead Hospital; University of Sydney	Arnott A. et al
EPI_ISL_3834151	Australia/NSW-ICPMR-5538/2021	2021-08-17	Oceania	Australia	St Vincent's Pathology (SydPath)	NSW Health Pathology - Institute of Clinical Pathology and Medical Research; Westmead Hospital; University of Sydney	Arnott A. et al
EPI_ISL_3834153	Australia/NSW-ICPMR-5540/2021	2021-08-17	Oceania	Australia	St Vincent's Pathology (SydPath)	NSW Health Pathology - Institute of Clinical Pathology and Medical Research; Westmead Hospital; University of Sydney	Arnott A. et al
EPI_ISL_3834157	Australia/NSW-ICPMR-5544/2021	2021-08-17	Oceania	Australia	St Vincent's Pathology (SydPath)	NSW Health Pathology - Institute of Clinical Pathology and Medical Research; Westmead Hospital; University of Sydney	Arnott A. et al
EPI_ISL_3185132	Australia/NSW-ICPMR-555/2021	2021-07-19	Oceania	Australia	St Vincent's Pathology (SydPath)	NSW Health Pathology - Institute of Clinical Pathology and Medical Research; Westmead Hospital; University of Sydney	CIDM-PH et al.
EPI_ISL_3834166	Australia/NSW-ICPMR-5553/2021	2021-08-19	Oceania	Australia	4Cyte Pathology	NSW Health Pathology - Institute of Clinical Pathology and Medical Research; Westmead Hospital; University of Sydney	Arnott A. et al
EPI_ISL_3834168	Australia/NSW-ICPMR-5555/2021	2021-08-19	Oceania	Australia	4Cyte Pathology	NSW Health Pathology - Institute of Clinical Pathology and Medical Research; Westmead Hospital; University of Sydney	Arnott A. et al
EPI_ISL_3834172	Australia/NSW-ICPMR-5559/2021	2021-08-20	Oceania	Australia	4Cyte Pathology	NSW Health Pathology - Institute of Clinical Pathology and Medical Research; Westmead Hospital; University of Sydney	Arnott A. et al
EPI_ISL_3185133	Australia/NSW-ICPMR-556/2021	2021-07-19	Oceania	Australia	St Vincent's Pathology (SydPath)	NSW Health Pathology - Institute of Clinical Pathology and Medical Research; Westmead Hospital; University of Sydney	CIDM-PH et al.
EPI_ISL_3834177	Australia/NSW-ICPMR-5564/2021	2021-08-20	Oceania	Australia	4Cyte Pathology	NSW Health Pathology - Institute of Clinical Pathology and Medical Research; Westmead Hospital; University of Sydney	Arnott A. et al
EPI_ISL_3834180	Australia/NSW-ICPMR-5567/2021	2021-08-20	Oceania	Australia	4Cyte Pathology	NSW Health Pathology - Institute of Clinical Pathology and Medical Research; Westmead Hospital; University of Sydney	Arnott A. et al
EPI_ISL_3185134	Australia/NSW-ICPMR-557/2021	2021-07-19	Oceania	Australia	St Vincent's Pathology (SydPath)	NSW Health Pathology - Institute of Clinical Pathology and Medical Research; Westmead Hospital; University of Sydney	CIDM-PH et al.
EPI_ISL_3834186	Australia/NSW-ICPMR-5573/2021	2021-08-20	Oceania	Australia	4Cyte Pathology	NSW Health Pathology - Institute of Clinical Pathology and Medical Research; Westmead Hospital; University of Sydney	Arnott A. et al
EPI_ISL_3834187	Australia/NSW-ICPMR-5574/2021	2021-08-20	Oceania	Australia	4Cyte Pathology	NSW Health Pathology - Institute of Clinical Pathology and Medical Research; Westmead Hospital; University of Sydney	Arnott A. et al
EPI_ISL_3834189	Australia/NSW-ICPMR-5576/2021	2021-08-20	Oceania	Australia	4Cyte Pathology	NSW Health Pathology - Institute of Clinical Pathology and Medical Research; Westmead Hospital; University of Sydney	Arnott A. et al
EPI_ISL_3015170	Australia/NSW-ICPMR-56/2021	2021-07-15	Oceania	Australia	Histopath	NSW Health Pathology - Institute of Clinical Pathology and Medical Research; Westmead Hospital; University of Sydney	CIDM-PH et al.
EPI_ISL_3185136	Australia/NSW-ICPMR-562/2021	2021-07-19	Oceania	Australia	Sydney South West Pathology Service (SSWPS) - Liverpool Hospital - NSW Health Pathology	NSW Health Pathology - Institute of Clinical Pathology and Medical Research; Westmead Hospital; University of Sydney	CIDM-PH et al.
EPI_ISL_3185241	Australia/NSW-ICPMR-563/2021	2021-07-19	Oceania	Australia	Sydney South West Pathology Service (SSWPS) - Liverpool Hospital - NSW Health Pathology	NSW Health Pathology - Institute of Clinical Pathology and Medical Research; Westmead Hospital; University of Sydney	CIDM-PH et al.
EPI_ISL_3185242	Australia/NSW-ICPMR-564/2021	2021-07-19	Oceania	Australia	Sydney South West Pathology Service (SSWPS) - Liverpool Hospital - NSW Health Pathology	NSW Health Pathology - Institute of Clinical Pathology and Medical Research; Westmead Hospital; University of Sydney	CIDM-PH et al.
EPI_ISL_3834277	Australia/NSW-ICPMR-5664/2021	2021-08-21	Oceania	Australia	Pathology West - NSW Health Pathology	NSW Health Pathology - Institute of Clinical Pathology and Medical Research; Westmead Hospital; University of Sydney	Arnott A. et al
EPI_ISL_3834278	Australia/NSW-ICPMR-5665/2021	2021-08-22	Oceania	Australia	Pathology West - NSW Health Pathology	NSW Health Pathology - Institute of Clinical Pathology and Medical Research; Westmead Hospital; University of Sydney	Arnott A. et al
EPI_ISL_3834280	Australia/NSW-ICPMR-5667/2021	2021-08-21	Oceania	Australia	Pathology West - NSW Health Pathology	NSW Health Pathology - Institute of Clinical Pathology and Medical Research; Westmead Hospital; University of Sydney	Arnott A. et al
EPI_ISL_3185139	Australia/NSW-ICPMR-567/2021	2021-07-19	Oceania	Australia	Sydney South West Pathology Service (SSWPS) - Concord Repatriation General Hospital - NSW Health Pathology	NSW Health Pathology - Institute of Clinical Pathology and Medical Research; Westmead Hospital; University of Sydney	CIDM-PH et al.
EPI_ISL_3834288	Australia/NSW-ICPMR-5675/2021	2021-08-22	Oceania	Australia	Pathology West - NSW Health Pathology	NSW Health Pathology - Institute of Clinical Pathology and Medical Research; Westmead Hospital; University of Sydney	Arnott A. et al
EPI_ISL_3834298	Australia/NSW-ICPMR-5685/2021	2021-08-22	Oceania	Australia	Pathology West - NSW Health Pathology	NSW Health Pathology - Institute of Clinical Pathology and Medical Research; Westmead Hospital; University of Sydney	Arnott A. et al
EPI_ISL_3834306	Australia/NSW-ICPMR-5693/2021	2021-08-19	Oceania	Australia	4Cyte Pathology	NSW Health Pathology - Institute of Clinical Pathology and Medical Research; Westmead Hospital; University of Sydney	Arnott A. et al
EPI_ISL_3834314	Australia/NSW-ICPMR-5701/2021	2021-08-20	Oceania	Australia	4Cyte Pathology	NSW Health Pathology - Institute of Clinical Pathology and Medical Research; Westmead Hospital; University of Sydney	Arnott A. et al
EPI_ISL_3834323	Australia/NSW-ICPMR-5710/2021	2021-08-21	Oceania	Australia	4Cyte Pathology	NSW Health Pathology - Institute of Clinical Pathology and Medical Research; Westmead Hospital; University of Sydney	Arnott A. et al
EPI_ISL_3834329	Australia/NSW-ICPMR-5716/2021	2021-08-22	Oceania	Australia	4Cyte Pathology	NSW Health Pathology - Institute of Clinical Pathology and Medical Research; Westmead Hospital; University of Sydney	Arnott A. et al
EPI_ISL_3834330	Australia/NSW-ICPMR-5717/2021	2021-08-22	Oceania	Australia	4Cyte Pathology	NSW Health Pathology - Institute of Clinical Pathology and Medical Research; Westmead Hospital; University of Sydney	Arnott A. et al
EPI_ISL_3185144	Australia/NSW-ICPMR-573/2021	2021-07-19	Oceania	Australia	Histopath	NSW Health Pathology - Institute of Clinical Pathology and Medical Research; Westmead Hospital; University of Sydney	CIDM-PH et al.
EPI_ISL_3834347	Australia/NSW-ICPMR-5734/2021	2021-08-22	Oceania	Australia	Pathology North - Hunter - NSW Health Pathology	NSW Health Pathology - Institute of Clinical Pathology and Medical Research; Westmead Hospital; University of Sydney	Arnott A. et al
EPI_ISL_3834348	Australia/NSW-ICPMR-5735/2021	2021-08-23	Oceania	Australia	Sydney South West Pathology Service (SSWPS) - Liverpool Hospital - NSW Health Pathology	NSW Health Pathology - Institute of Clinical Pathology and Medical Research; Westmead Hospital; University of Sydney	Arnott A. et al
EPI_ISL_3834349	Australia/NSW-ICPMR-5736/2021	2021-08-23	Oceania	Australia	Sydney South West Pathology Service (SSWPS) - Liverpool Hospital - NSW Health Pathology	NSW Health Pathology - Institute of Clinical Pathology and Medical Research; Westmead Hospital; University of Sydney	Arnott A. et al
EPI_ISL_3185145	Australia/NSW-ICPMR-574/2021	2021-07-19	Oceania	Australia	Histopath	NSW Health Pathology - Institute of Clinical Pathology and Medical Research; Westmead Hospital; University of Sydney	CIDM-PH et al.
EPI_ISL_3834355	Australia/NSW-ICPMR-5742/2021	2021-08-20	Oceania	Australia	Medlab Pathology	NSW Health Pathology - Institute of Clinical Pathology and Medical Research; Westmead Hospital; University of Sydney	Arnott A. et al
EPI_ISL_3834364	Australia/NSW-ICPMR-5751/2021	2021-08-18	Oceania	Australia	St Vincent's Pathology (SydPath)	NSW Health Pathology - Institute of Clinical Pathology and Medical Research; Westmead Hospital; University of Sydney	Arnott A. et al
EPI_ISL_3834366	Australia/NSW-ICPMR-5753/2021	2021-08-18	Oceania	Australia	St Vincent's Pathology (SydPath)	NSW Health Pathology - Institute of Clinical Pathology and Medical Research; Westmead Hospital; University of Sydney	Arnott A. et al
EPI_ISL_3834369	Australia/NSW-ICPMR-5756/2021	2021-08-18	Oceania	Australia	St Vincent's Pathology (SydPath)	NSW Health Pathology - Institute of Clinical Pathology and Medical Research; Westmead Hospital; University of Sydney	Arnott A. et al
EPI_ISL_3834370	Australia/NSW-ICPMR-5757/2021	2021-08-18	Oceania	Australia	St Vincent's Pathology (SydPath)	NSW Health Pathology - Institute of Clinical Pathology and Medical Research; Westmead Hospital; University of Sydney	Arnott A. et al
EPI_ISL_3834372	Australia/NSW-ICPMR-5759/2021	2021-08-19	Oceania	Australia	St Vincent's Pathology (SydPath)	NSW Health Pathology - Institute of Clinical Pathology and Medical Research; Westmead Hospital; University of Sydney	Arnott A. et al
EPI_ISL_3931251	Australia/NSW-ICPMR-5760/2021	2021-08-25	Oceania	Australia	Sydney South West Pathology Service (SSWPS) - Liverpool Hospital - NSW Health Pathology	NSW Health Pathology - Institute of Clinical Pathology and Medical Research; Westmead Hospital; University of Sydney	Arnott A. et al
EPI_ISL_3931253	Australia/NSW-ICPMR-5762/2021	2021-08-16	Oceania	Australia	Pathology West - NSW Health Pathology	NSW Health Pathology - Institute of Clinical Pathology and Medical Research; Westmead Hospital; University of Sydney	Arnott A. et al
EPI_ISL_3931254	Australia/NSW-ICPMR-5763/2021	2021-08-16	Oceania	Australia	Pathology West - NSW Health Pathology	NSW Health Pathology - Institute of Clinical Pathology and Medical Research; Westmead Hospital; University of Sydney	Arnott A. et al
EPI_ISL_3931255	Australia/NSW-ICPMR-5764/2021	2021-08-17	Oceania	Australia	Pathology West - NSW Health Pathology	NSW Health Pathology - Institute of Clinical Pathology and Medical Research; Westmead Hospital; University of Sydney	Arnott A. et al
EPI_ISL_3931571	Australia/NSW-ICPMR-5765/2021	2021-08-17	Oceania	Australia	Pathology West - NSW Health Pathology	NSW Health Pathology - Institute of Clinical Pathology and Medical Research; Westmead Hospital; University of Sydney	Arnott A. et al
EPI_ISL_3185148	Australia/NSW-ICPMR-577/2021	2021-07-19	Oceania	Australia	Histopath	NSW Health Pathology - Institute of Clinical Pathology and Medical Research; Westmead Hospital; University of Sydney	CIDM-PH et al.
EPI_ISL_3931205	Australia/NSW-ICPMR-5770/2021	2021-08-20	Oceania	Australia	Pathology West - NSW Health Pathology	NSW Health Pathology - Institute of Clinical Pathology and Medical Research; Westmead Hospital; University of Sydney	Arnott A. et al
EPI_ISL_3931258	Australia/NSW-ICPMR-5772/2021	2021-08-22	Oceania	Australia	Pathology West - NSW Health Pathology	NSW Health Pathology - Institute of Clinical Pathology and Medical Research; Westmead Hospital; University of Sydney	Arnott A. et al
EPI_ISL_3931259	Australia/NSW-ICPMR-5773/2021	2021-08-23	Oceania	Australia	Pathology West - NSW Health Pathology	NSW Health Pathology - Institute of Clinical Pathology and Medical Research; Westmead Hospital; University of Sydney	Arnott A. et al
EPI_ISL_3931260	Australia/NSW-ICPMR-5774/2021	2021-08-23	Oceania	Australia	Pathology West - NSW Health Pathology	NSW Health Pathology - Institute of Clinical Pathology and Medical Research; Westmead Hospital; University of Sydney	Arnott A. et al
EPI_ISL_3931262	Australia/NSW-ICPMR-5776/2021	2021-08-23	Oceania	Australia	Pathology West - NSW Health Pathology	NSW Health Pathology - Institute of Clinical Pathology and Medical Research; Westmead Hospital; University of Sydney	Arnott A. et al
EPI_ISL_3931268	Australia/NSW-ICPMR-5786/2021	2021-08-20	Oceania	Australia	Pathology West - NSW Health Pathology	NSW Health Pathology - Institute of Clinical Pathology and Medical Research; Westmead Hospital; University of Sydney	Arnott A. et al
EPI_ISL_3931207	Australia/NSW-ICPMR-5787/2021	2021-08-25	Oceania	Australia	Pathology West - NSW Health Pathology	NSW Health Pathology - Institute of Clinical Pathology and Medical Research; Westmead Hospital; University of Sydney	Arnott A. et al
EPI_ISL_3931208	Australia/NSW-ICPMR-5788/2021	2021-08-26	Oceania	Australia	Pathology West - NSW Health Pathology	NSW Health Pathology - Institute of Clinical Pathology and Medical Research; Westmead Hospital; University of Sydney	Arnott A. et al
EPI_ISL_3931210	Australia/NSW-ICPMR-5798/2021	2021-08-27	Oceania	Australia	Pathology West - NSW Health Pathology	NSW Health Pathology - Institute of Clinical Pathology and Medical Research; Westmead Hospital; University of Sydney	Arnott A. et al
EPI_ISL_3931211	Australia/NSW-ICPMR-5799/2021	2021-08-26	Oceania	Australia	Pathology West - NSW Health Pathology	NSW Health Pathology - Institute of Clinical Pathology and Medical Research; Westmead Hospital; University of Sydney	Arnott A. et al
EPI_ISL_3015172	Australia/NSW-ICPMR-58/2021	2021-07-15	Oceania	Australia	Histopath	NSW Health Pathology - Institute of Clinical Pathology and Medical Research; Westmead Hospital; University of Sydney	CIDM-PH et al.
EPI_ISL_3931203	Australia/NSW-ICPMR-5812/2021	2021-08-21	Oceania	Australia	St Vincent's Pathology (SydPath)	NSW Health Pathology - Institute of Clinical Pathology and Medical Research; Westmead Hospital; University of Sydney	Arnott A. et al
EPI_ISL_3931281	Australia/NSW-ICPMR-5814/2021	2021-08-21	Oceania	Australia	St Vincent's Pathology (SydPath)	NSW Health Pathology - Institute of Clinical Pathology and Medical Research; Westmead Hospital; University of Sydney	Arnott A. et al
EPI_ISL_3931283	Australia/NSW-ICPMR-5816/2021	2021-08-21	Oceania	Australia	St Vincent's Pathology (SydPath)	NSW Health Pathology - Institute of Clinical Pathology and Medical Research; Westmead Hospital; University of Sydney	Arnott A. et al
EPI_ISL_3931284	Australia/NSW-ICPMR-5817/2021	2021-08-21	Oceania	Australia	St Vincent's Pathology (SydPath)	NSW Health Pathology - Institute of Clinical Pathology and Medical Research; Westmead Hospital; University of Sydney	Arnott A. et al
EPI_ISL_3931285	Australia/NSW-ICPMR-5818/2021	2021-08-21	Oceania	Australia	St Vincent's Pathology (SydPath)	NSW Health Pathology - Institute of Clinical Pathology and Medical Research; Westmead Hospital; University of Sydney	Arnott A. et al
EPI_ISL_3931286	Australia/NSW-ICPMR-5819/2021	2021-08-22	Oceania	Australia	St Vincent's Pathology (SydPath)	NSW Health Pathology - Institute of Clinical Pathology and Medical Research; Westmead Hospital; University of Sydney	Arnott A. et al
EPI_ISL_3931288	Australia/NSW-ICPMR-5822/2021	2021-08-23	Oceania	Australia	St Vincent's Pathology (SydPath)	NSW Health Pathology - Institute of Clinical Pathology and Medical Research; Westmead Hospital; University of Sydney	Arnott A. et al
EPI_ISL_3931212	Australia/NSW-ICPMR-5823/2021	2021-08-23	Oceania	Australia	St Vincent's Pathology (SydPath)	NSW Health Pathology - Institute of Clinical Pathology and Medical Research; Westmead Hospital; University of Sydney	Arnott A. et al
EPI_ISL_3931291	Australia/NSW-ICPMR-5827/2021	2021-08-23	Oceania	Australia	St Vincent's Pathology (SydPath)	NSW Health Pathology - Institute of Clinical Pathology and Medical Research; Westmead Hospital; University of Sydney	Arnott A. et al
EPI_ISL_3185154	Australia/NSW-ICPMR-583/2021	2021-07-20	Oceania	Australia	Australian Clinical Labs (formerly Healthscope Pathology)	NSW Health Pathology - Institute of Clinical Pathology and Medical Research; Westmead Hospital; University of Sydney	CIDM-PH et al.
EPI_ISL_3931293	Australia/NSW-ICPMR-5830/2021	2021-08-23	Oceania	Australia	St Vincent's Pathology (SydPath)	NSW Health Pathology - Institute of Clinical Pathology and Medical Research; Westmead Hospital; University of Sydney	Arnott A. et al
EPI_ISL_3931295	Australia/NSW-ICPMR-5832/2021	2021-08-23	Oceania	Australia	St Vincent's Pathology (SydPath)	NSW Health Pathology - Institute of Clinical Pathology and Medical Research; Westmead Hospital; University of Sydney	Arnott A. et al
EPI_ISL_3931298	Australia/NSW-ICPMR-5839/2021	2021-08-24	Oceania	Australia	St Vincent's Pathology (SydPath)	NSW Health Pathology - Institute of Clinical Pathology and Medical Research; Westmead Hospital; University of Sydney	Arnott A. et al
EPI_ISL_3931308	Australia/NSW-ICPMR-5853/2021	2021-08-27	Oceania	Australia	Sydney South West Pathology Service (SSWPS) - Concord Repatriation General Hospital - NSW Health Pathology	NSW Health Pathology - Institute of Clinical Pathology and Medical Research; Westmead Hospital; University of Sydney	Arnott A. et al
EPI_ISL_3931312	Australia/NSW-ICPMR-5859/2021	2021-08-24	Oceania	Australia	Pathology North - Royal North Shore Hospital - NSW Health Pathology	NSW Health Pathology - Institute of Clinical Pathology and Medical Research; Westmead Hospital; University of Sydney	Arnott A. et al
EPI_ISL_3931318	Australia/NSW-ICPMR-5869/2021	2021-08-24	Oceania	Australia	4Cyte Pathology	NSW Health Pathology - Institute of Clinical Pathology and Medical Research; Westmead Hospital; University of Sydney	Arnott A. et al
EPI_ISL_3931319	Australia/NSW-ICPMR-5872/2021	2021-08-24	Oceania	Australia	4Cyte Pathology	NSW Health Pathology - Institute of Clinical Pathology and Medical Research; Westmead Hospital; University of Sydney	Arnott A. et al
EPI_ISL_3931326	Australia/NSW-ICPMR-5881/2021	2021-08-24	Oceania	Australia	4Cyte Pathology	NSW Health Pathology - Institute of Clinical Pathology and Medical Research; Westmead Hospital; University of Sydney	Arnott A. et al
EPI_ISL_3931337	Australia/NSW-ICPMR-5892/2021	2021-08-21	Oceania	Australia	Australian Clinical Labs (formerly Healthscope Pathology)	NSW Health Pathology - Institute of Clinical Pathology and Medical Research; Westmead Hospital; University of Sydney	Arnott A. et al
EPI_ISL_3931349	Australia/NSW-ICPMR-5911/2021	2021-08-21	Oceania	Australia	Medlab Pathology	NSW Health Pathology - Institute of Clinical Pathology and Medical Research; Westmead Hospital; University of Sydney	Arnott A. et al
EPI_ISL_3931350	Australia/NSW-ICPMR-5912/2021	2021-08-22	Oceania	Australia	Medlab Pathology	NSW Health Pathology - Institute of Clinical Pathology and Medical Research; Westmead Hospital; University of Sydney	Arnott A. et al
EPI_ISL_3931354	Australia/NSW-ICPMR-5916/2021	2021-08-22	Oceania	Australia	Medlab Pathology	NSW Health Pathology - Institute of Clinical Pathology and Medical Research; Westmead Hospital; University of Sydney	Arnott A. et al
EPI_ISL_3931359	Australia/NSW-ICPMR-5926/2021	2021-08-22	Oceania	Australia	4Cyte Pathology	NSW Health Pathology - Institute of Clinical Pathology and Medical Research; Westmead Hospital; University of Sydney	Arnott A. et al
EPI_ISL_3931375	Australia/NSW-ICPMR-5959/2021	2021-08-24	Oceania	Australia	Australian Clinical Labs (formerly Healthscope Pathology)	NSW Health Pathology - Institute of Clinical Pathology and Medical Research; Westmead Hospital; University of Sydney	Arnott A. et al
EPI_ISL_3931377	Australia/NSW-ICPMR-5962/2021	2021-08-25	Oceania	Australia	Australian Clinical Labs (formerly Healthscope Pathology)	NSW Health Pathology - Institute of Clinical Pathology and Medical Research; Westmead Hospital; University of Sydney	Arnott A. et al
EPI_ISL_3185162	Australia/NSW-ICPMR-597/2021	2021-07-20	Oceania	Australia	Histopath	NSW Health Pathology - Institute of Clinical Pathology and Medical Research; Westmead Hospital; University of Sydney	CIDM-PH et al.
EPI_ISL_3931381	Australia/NSW-ICPMR-5970/2021	2021-08-25	Oceania	Australia	Austech Medical Laboratories	NSW Health Pathology - Institute of Clinical Pathology and Medical Research; Westmead Hospital; University of Sydney	Arnott A. et al
EPI_ISL_3931221	Australia/NSW-ICPMR-5973/2021	2021-08-25	Oceania	Australia	Austech Medical Laboratories	NSW Health Pathology - Institute of Clinical Pathology and Medical Research; Westmead Hospital; University of Sydney	Arnott A. et al
EPI_ISL_3931382	Australia/NSW-ICPMR-5975/2021	2021-08-26	Oceania	Australia	Austech Medical Laboratories	NSW Health Pathology - Institute of Clinical Pathology and Medical Research; Westmead Hospital; University of Sydney	Arnott A. et al
EPI_ISL_3931387	Australia/NSW-ICPMR-5985/2021	2021-08-16	Oceania	Australia	Sydney South West Pathology Service (SSWPS) - Liverpool Hospital - NSW Health Pathology	NSW Health Pathology - Institute of Clinical Pathology and Medical Research; Westmead Hospital; University of Sydney	Arnott A. et al
EPI_ISL_3931390	Australia/NSW-ICPMR-5988/2021	2021-08-25	Oceania	Australia	Sydney South West Pathology Service (SSWPS) - Concord Repatriation General Hospital - NSW Health Pathology	NSW Health Pathology - Institute of Clinical Pathology and Medical Research; Westmead Hospital; University of Sydney	Arnott A. et al
EPI_ISL_3931391	Australia/NSW-ICPMR-5992/2021	2021-08-27	Oceania	Australia	Pathology North - Hunter - NSW Health Pathology	NSW Health Pathology - Institute of Clinical Pathology and Medical Research; Westmead Hospital; University of Sydney	Arnott A. et al
EPI_ISL_3931393	Australia/NSW-ICPMR-5995/2021	2021-08-21	Oceania	Australia	Sydney South West Pathology Service (SSWPS) - Liverpool Hospital - NSW Health Pathology	NSW Health Pathology - Institute of Clinical Pathology and Medical Research; Westmead Hospital; University of Sydney	Arnott A. et al
EPI_ISL_3931394	Australia/NSW-ICPMR-5996/2021	2021-08-21	Oceania	Australia	Sydney South West Pathology Service (SSWPS) - Liverpool Hospital - NSW Health Pathology	NSW Health Pathology - Institute of Clinical Pathology and Medical Research; Westmead Hospital; University of Sydney	Arnott A. et al
EPI_ISL_3015120	Australia/NSW-ICPMR-6/2021	2021-07-11	Oceania	Australia	Histopath	NSW Health Pathology - Institute of Clinical Pathology and Medical Research; Westmead Hospital; University of Sydney	CIDM-PH et al.
EPI_ISL_3931397	Australia/NSW-ICPMR-6000/2021	2021-08-23	Oceania	Australia	Sydney South West Pathology Service (SSWPS) - Liverpool Hospital - NSW Health Pathology	NSW Health Pathology - Institute of Clinical Pathology and Medical Research; Westmead Hospital; University of Sydney	Arnott A. et al
EPI_ISL_3931222	Australia/NSW-ICPMR-6002/2021	2021-08-24	Oceania	Australia	Sydney South West Pathology Service (SSWPS) - Liverpool Hospital - NSW Health Pathology	NSW Health Pathology - Institute of Clinical Pathology and Medical Research; Westmead Hospital; University of Sydney	Arnott A. et al
EPI_ISL_3931415	Australia/NSW-ICPMR-6035/2021	2021-08-25	Oceania	Australia	Australian Clinical Labs (formerly Healthscope Pathology)	NSW Health Pathology - Institute of Clinical Pathology and Medical Research; Westmead Hospital; University of Sydney	Arnott A. et al
EPI_ISL_3931241	Australia/NSW-ICPMR-6094/2021	2021-08-30	Oceania	Australia	Pathology West - NSW Health Pathology	NSW Health Pathology - Institute of Clinical Pathology and Medical Research; Westmead Hospital; University of Sydney	Arnott A. et al
EPI_ISL_3931441	Australia/NSW-ICPMR-6100/2021	2021-08-26	Oceania	Australia	4Cyte Pathology	NSW Health Pathology - Institute of Clinical Pathology and Medical Research; Westmead Hospital; University of Sydney	Arnott A. et al
EPI_ISL_3185174	Australia/NSW-ICPMR-611/2021	2021-07-20	Oceania	Australia	Australian Clinical Labs (formerly Healthscope Pathology)	NSW Health Pathology - Institute of Clinical Pathology and Medical Research; Westmead Hospital; University of Sydney	CIDM-PH et al.
EPI_ISL_3931452	Australia/NSW-ICPMR-6114/2021	2021-08-26	Oceania	Australia	4Cyte Pathology	NSW Health Pathology - Institute of Clinical Pathology and Medical Research; Westmead Hospital; University of Sydney	Arnott A. et al
EPI_ISL_3931453	Australia/NSW-ICPMR-6116/2021	2021-08-27	Oceania	Australia	4Cyte Pathology	NSW Health Pathology - Institute of Clinical Pathology and Medical Research; Westmead Hospital; University of Sydney	Arnott A. et al
EPI_ISL_3931457	Australia/NSW-ICPMR-6122/2021	2021-08-27	Oceania	Australia	4Cyte Pathology	NSW Health Pathology - Institute of Clinical Pathology and Medical Research; Westmead Hospital; University of Sydney	Arnott A. et al
EPI_ISL_3931458	Australia/NSW-ICPMR-6125/2021	2021-08-27	Oceania	Australia	4Cyte Pathology	NSW Health Pathology - Institute of Clinical Pathology and Medical Research; Westmead Hospital; University of Sydney	Arnott A. et al
EPI_ISL_3931460	Australia/NSW-ICPMR-6129/2021	2021-08-27	Oceania	Australia	4Cyte Pathology	NSW Health Pathology - Institute of Clinical Pathology and Medical Research; Westmead Hospital; University of Sydney	Arnott A. et al
EPI_ISL_3931461	Australia/NSW-ICPMR-6133/2021	2021-08-27	Oceania	Australia	4Cyte Pathology	NSW Health Pathology - Institute of Clinical Pathology and Medical Research; Westmead Hospital; University of Sydney	Arnott A. et al
EPI_ISL_3931467	Australia/NSW-ICPMR-6140/2021	2021-08-24	Oceania	Australia	Sydney South West Pathology Service (SSWPS) - Liverpool Hospital - NSW Health Pathology	NSW Health Pathology - Institute of Clinical Pathology and Medical Research; Westmead Hospital; University of Sydney	Arnott A. et al
EPI_ISL_3931474	Australia/NSW-ICPMR-6150/2021	2021-08-23	Oceania	Australia	Sydney South West Pathology Service (SSWPS) - Liverpool Hospital - NSW Health Pathology	NSW Health Pathology - Institute of Clinical Pathology and Medical Research; Westmead Hospital; University of Sydney	Arnott A. et al
EPI_ISL_3931475	Australia/NSW-ICPMR-6151/2021	2021-08-24	Oceania	Australia	Sydney South West Pathology Service (SSWPS) - Liverpool Hospital - NSW Health Pathology	NSW Health Pathology - Institute of Clinical Pathology and Medical Research; Westmead Hospital; University of Sydney	Arnott A. et al
EPI_ISL_3931477	Australia/NSW-ICPMR-6154/2021	2021-08-24	Oceania	Australia	Sydney South West Pathology Service (SSWPS) - Liverpool Hospital - NSW Health Pathology	NSW Health Pathology - Institute of Clinical Pathology and Medical Research; Westmead Hospital; University of Sydney	Arnott A. et al
EPI_ISL_3931481	Australia/NSW-ICPMR-6158/2021	2021-08-24	Oceania	Australia	Sydney South West Pathology Service (SSWPS) - Liverpool Hospital - NSW Health Pathology	NSW Health Pathology - Institute of Clinical Pathology and Medical Research; Westmead Hospital; University of Sydney	Arnott A. et al
EPI_ISL_3185180	Australia/NSW-ICPMR-617/2021	2021-07-19	Oceania	Australia	Laverty Pathology	NSW Health Pathology - Institute of Clinical Pathology and Medical Research; Westmead Hospital; University of Sydney	CIDM-PH et al.
EPI_ISL_3931493	Australia/NSW-ICPMR-6175/2021	2021-08-26	Oceania	Australia	Medlab Pathology	NSW Health Pathology - Institute of Clinical Pathology and Medical Research; Westmead Hospital; University of Sydney	Arnott A. et al
EPI_ISL_3931497	Australia/NSW-ICPMR-6180/2021	2021-08-26	Oceania	Australia	Medlab Pathology	NSW Health Pathology - Institute of Clinical Pathology and Medical Research; Westmead Hospital; University of Sydney	Arnott A. et al
EPI_ISL_3931498	Australia/NSW-ICPMR-6181/2021	2021-08-26	Oceania	Australia	Medlab Pathology	NSW Health Pathology - Institute of Clinical Pathology and Medical Research; Westmead Hospital; University of Sydney	Arnott A. et al
EPI_ISL_3931499	Australia/NSW-ICPMR-6182/2021	2021-08-26	Oceania	Australia	Medlab Pathology	NSW Health Pathology - Institute of Clinical Pathology and Medical Research; Westmead Hospital; University of Sydney	Arnott A. et al
EPI_ISL_3931509	Australia/NSW-ICPMR-6195/2021	2021-08-27	Oceania	Australia	Medlab Pathology	NSW Health Pathology - Institute of Clinical Pathology and Medical Research; Westmead Hospital; University of Sydney	Arnott A. et al
EPI_ISL_3931517	Australia/NSW-ICPMR-6205/2021	2021-08-27	Oceania	Australia	Medlab Pathology	NSW Health Pathology - Institute of Clinical Pathology and Medical Research; Westmead Hospital; University of Sydney	Arnott A. et al
EPI_ISL_3931521	Australia/NSW-ICPMR-6211/2021	2021-08-28	Oceania	Australia	Medlab Pathology	NSW Health Pathology - Institute of Clinical Pathology and Medical Research; Westmead Hospital; University of Sydney	Arnott A. et al
EPI_ISL_3931523	Australia/NSW-ICPMR-6215/2021	2021-08-28	Oceania	Australia	Medlab Pathology	NSW Health Pathology - Institute of Clinical Pathology and Medical Research; Westmead Hospital; University of Sydney	Arnott A. et al
EPI_ISL_3931201	Australia/NSW-ICPMR-6218/2021	2021-08-25	Oceania	Australia	Pathology North - Royal North Shore Hospital - NSW Health Pathology	NSW Health Pathology - Institute of Clinical Pathology and Medical Research; Westmead Hospital; University of Sydney	Arnott A. et al
EPI_ISL_3185184	Australia/NSW-ICPMR-622/2021	2021-07-20	Oceania	Australia	Laverty Pathology	NSW Health Pathology - Institute of Clinical Pathology and Medical Research; Westmead Hospital; University of Sydney	CIDM-PH et al.
EPI_ISL_3931527	Australia/NSW-ICPMR-6221/2021	2021-08-26	Oceania	Australia	Pathology North - Royal North Shore Hospital - NSW Health Pathology	NSW Health Pathology - Institute of Clinical Pathology and Medical Research; Westmead Hospital; University of Sydney	Arnott A. et al
EPI_ISL_3931530	Australia/NSW-ICPMR-6226/2021	2021-08-24	Oceania	Australia	St Vincent's Pathology (SydPath)	NSW Health Pathology - Institute of Clinical Pathology and Medical Research; Westmead Hospital; University of Sydney	Arnott A. et al
EPI_ISL_3931534	Australia/NSW-ICPMR-6234/2021	2021-08-24	Oceania	Australia	St Vincent's Pathology (SydPath)	NSW Health Pathology - Institute of Clinical Pathology and Medical Research; Westmead Hospital; University of Sydney	Arnott A. et al
EPI_ISL_3931535	Australia/NSW-ICPMR-6235/2021	2021-08-24	Oceania	Australia	St Vincent's Pathology (SydPath)	NSW Health Pathology - Institute of Clinical Pathology and Medical Research; Westmead Hospital; University of Sydney	Arnott A. et al
EPI_ISL_4055636	Australia/NSW-ICPMR-6242/2021	2021-08-28	Oceania	Australia	Pathology West - NSW Health Pathology	NSW Health Pathology - Institute of Clinical Pathology and Medical Research; Westmead Hospital; University of Sydney	Arnott A. et al
EPI_ISL_4055687	Australia/NSW-ICPMR-6246/2021	2021-08-26	Oceania	Australia	4Cyte Pathology	NSW Health Pathology - Institute of Clinical Pathology and Medical Research; Westmead Hospital; University of Sydney	Arnott A. et al
EPI_ISL_4055251	Australia/NSW-ICPMR-6275/2021	2021-08-28	Oceania	Australia	4Cyte Pathology	NSW Health Pathology - Institute of Clinical Pathology and Medical Research; Westmead Hospital; University of Sydney	Arnott A. et al
EPI_ISL_4055263	Australia/NSW-ICPMR-6293/2021	2021-08-22	Oceania	Australia	Sydney South West Pathology Service (SSWPS) - Liverpool Hospital - NSW Health Pathology	NSW Health Pathology - Institute of Clinical Pathology and Medical Research; Westmead Hospital; University of Sydney	Arnott A. et al
EPI_ISL_4055266	Australia/NSW-ICPMR-6296/2021	2021-08-25	Oceania	Australia	Sydney South West Pathology Service (SSWPS) - Liverpool Hospital - NSW Health Pathology	NSW Health Pathology - Institute of Clinical Pathology and Medical Research; Westmead Hospital; University of Sydney	Arnott A. et al
EPI_ISL_4055270	Australia/NSW-ICPMR-6301/2021	2021-08-27	Oceania	Australia	Sydney South West Pathology Service (SSWPS) - Liverpool Hospital - NSW Health Pathology	NSW Health Pathology - Institute of Clinical Pathology and Medical Research; Westmead Hospital; University of Sydney	Arnott A. et al
EPI_ISL_4055271	Australia/NSW-ICPMR-6303/2021	2021-08-22	Oceania	Australia	Sydney South West Pathology Service (SSWPS) - Liverpool Hospital - NSW Health Pathology	NSW Health Pathology - Institute of Clinical Pathology and Medical Research; Westmead Hospital; University of Sydney	Arnott A. et al
EPI_ISL_4055166	Australia/NSW-ICPMR-6307/2021	2021-08-29	Oceania	Australia	Pathology West - NSW Health Pathology	NSW Health Pathology - Institute of Clinical Pathology and Medical Research; Westmead Hospital; University of Sydney	Arnott A. et al
EPI_ISL_3185191	Australia/NSW-ICPMR-631/2021	2021-07-20	Oceania	Australia	Medlab Pathology	NSW Health Pathology - Institute of Clinical Pathology and Medical Research; Westmead Hospital; University of Sydney	CIDM-PH et al.
EPI_ISL_4055273	Australia/NSW-ICPMR-6312/2021	2021-08-25	Oceania	Australia	4Cyte Pathology	NSW Health Pathology - Institute of Clinical Pathology and Medical Research; Westmead Hospital; University of Sydney	Arnott A. et al
EPI_ISL_3185249	Australia/NSW-ICPMR-633/2021	2021-07-20	Oceania	Australia	Medlab Pathology	NSW Health Pathology - Institute of Clinical Pathology and Medical Research; Westmead Hospital; University of Sydney	CIDM-PH et al.
EPI_ISL_3185193	Australia/NSW-ICPMR-635/2021	2021-07-20	Oceania	Australia	St Vincent's Pathology (SydPath)	NSW Health Pathology - Institute of Clinical Pathology and Medical Research; Westmead Hospital; University of Sydney	CIDM-PH et al.
EPI_ISL_3184950	Australia/NSW-ICPMR-638/2021	2021-07-20	Oceania	Australia	St Vincent's Pathology (SydPath)	NSW Health Pathology - Institute of Clinical Pathology and Medical Research; Westmead Hospital; University of Sydney	CIDM-PH et al.
EPI_ISL_4055292	Australia/NSW-ICPMR-6387/2021	2021-08-28	Oceania	Australia	Medlab Pathology	NSW Health Pathology - Institute of Clinical Pathology and Medical Research; Westmead Hospital; University of Sydney	Arnott A. et al
EPI_ISL_4055296	Australia/NSW-ICPMR-6395/2021	2021-08-27	Oceania	Australia	Pathology North - Gosford Hospital - NSW Health Pathology	NSW Health Pathology - Institute of Clinical Pathology and Medical Research; Westmead Hospital; University of Sydney	Arnott A. et al
EPI_ISL_3185251	Australia/NSW-ICPMR-640/2021	2021-07-20	Oceania	Australia	St Vincent's Pathology (SydPath)	NSW Health Pathology - Institute of Clinical Pathology and Medical Research; Westmead Hospital; University of Sydney	CIDM-PH et al.
EPI_ISL_4055620	Australia/NSW-ICPMR-6403/2021	2021-08-27	Oceania	Australia	4Cyte Pathology	NSW Health Pathology - Institute of Clinical Pathology and Medical Research; Westmead Hospital; University of Sydney	Arnott A. et al
EPI_ISL_4055304	Australia/NSW-ICPMR-6407/2021	2021-08-27	Oceania	Australia	4Cyte Pathology	NSW Health Pathology - Institute of Clinical Pathology and Medical Research; Westmead Hospital; University of Sydney	Arnott A. et al
EPI_ISL_4055308	Australia/NSW-ICPMR-6410/2021	2021-08-27	Oceania	Australia	4Cyte Pathology	NSW Health Pathology - Institute of Clinical Pathology and Medical Research; Westmead Hospital; University of Sydney	Arnott A. et al
EPI_ISL_4055311	Australia/NSW-ICPMR-6413/2021	2021-08-27	Oceania	Australia	4Cyte Pathology	NSW Health Pathology - Institute of Clinical Pathology and Medical Research; Westmead Hospital; University of Sydney	Arnott A. et al
EPI_ISL_4055312	Australia/NSW-ICPMR-6414/2021	2021-08-27	Oceania	Australia	4Cyte Pathology	NSW Health Pathology - Institute of Clinical Pathology and Medical Research; Westmead Hospital; University of Sydney	Arnott A. et al
EPI_ISL_3185197	Australia/NSW-ICPMR-642/2021	2021-07-20	Oceania	Australia	St Vincent's Pathology (SydPath)	NSW Health Pathology - Institute of Clinical Pathology and Medical Research; Westmead Hospital; University of Sydney	CIDM-PH et al.
EPI_ISL_4055323	Australia/NSW-ICPMR-6426/2021	2021-08-28	Oceania	Australia	4Cyte Pathology	NSW Health Pathology - Institute of Clinical Pathology and Medical Research; Westmead Hospital; University of Sydney	Arnott A. et al
EPI_ISL_4055324	Australia/NSW-ICPMR-6427/2021	2021-08-28	Oceania	Australia	4Cyte Pathology	NSW Health Pathology - Institute of Clinical Pathology and Medical Research; Westmead Hospital; University of Sydney	Arnott A. et al
EPI_ISL_4055327	Australia/NSW-ICPMR-6429/2021	2021-08-28	Oceania	Australia	4Cyte Pathology	NSW Health Pathology - Institute of Clinical Pathology and Medical Research; Westmead Hospital; University of Sydney	Arnott A. et al
EPI_ISL_4055174	Australia/NSW-ICPMR-6430/2021	2021-08-28	Oceania	Australia	4Cyte Pathology	NSW Health Pathology - Institute of Clinical Pathology and Medical Research; Westmead Hospital; University of Sydney	Arnott A. et al
EPI_ISL_4055330	Australia/NSW-ICPMR-6437/2021	2021-08-28	Oceania	Australia	4Cyte Pathology	NSW Health Pathology - Institute of Clinical Pathology and Medical Research; Westmead Hospital; University of Sydney	Arnott A. et al
EPI_ISL_4055332	Australia/NSW-ICPMR-6439/2021	2021-08-28	Oceania	Australia	4Cyte Pathology	NSW Health Pathology - Institute of Clinical Pathology and Medical Research; Westmead Hospital; University of Sydney	Arnott A. et al
EPI_ISL_4055334	Australia/NSW-ICPMR-6442/2021	2021-08-28	Oceania	Australia	4Cyte Pathology	NSW Health Pathology - Institute of Clinical Pathology and Medical Research; Westmead Hospital; University of Sydney	Arnott A. et al
EPI_ISL_4055354	Australia/NSW-ICPMR-6465/2021	2021-08-28	Oceania	Australia	Sydney South West Pathology Service (SSWPS) - Liverpool Hospital - NSW Health Pathology	NSW Health Pathology - Institute of Clinical Pathology and Medical Research; Westmead Hospital; University of Sydney	Arnott A. et al
EPI_ISL_4055356	Australia/NSW-ICPMR-6467/2021	2021-08-27	Oceania	Australia	The Children's Hospital at Westmead	NSW Health Pathology - Institute of Clinical Pathology and Medical Research; Westmead Hospital; University of Sydney	Arnott A. et al
EPI_ISL_4055358	Australia/NSW-ICPMR-6469/2021	2021-08-27	Oceania	Australia	The Children's Hospital at Westmead	NSW Health Pathology - Institute of Clinical Pathology and Medical Research; Westmead Hospital; University of Sydney	Arnott A. et al
EPI_ISL_4055359	Australia/NSW-ICPMR-6470/2021	2021-08-27	Oceania	Australia	The Children's Hospital at Westmead	NSW Health Pathology - Institute of Clinical Pathology and Medical Research; Westmead Hospital; University of Sydney	Arnott A. et al
EPI_ISL_4055154	Australia/NSW-ICPMR-6472/2021	2021-08-27	Oceania	Australia	The Children's Hospital at Westmead	NSW Health Pathology - Institute of Clinical Pathology and Medical Research; Westmead Hospital; University of Sydney	Arnott A. et al
EPI_ISL_4055688	Australia/NSW-ICPMR-6477/2021	2021-08-28	Oceania	Australia	The Children's Hospital at Westmead	NSW Health Pathology - Institute of Clinical Pathology and Medical Research; Westmead Hospital; University of Sydney	Arnott A. et al
EPI_ISL_4055365	Australia/NSW-ICPMR-6482/2021	2021-08-28	Oceania	Australia	Medlab Pathology	NSW Health Pathology - Institute of Clinical Pathology and Medical Research; Westmead Hospital; University of Sydney	Arnott A. et al
EPI_ISL_4055180	Australia/NSW-ICPMR-6483/2021	2021-08-28	Oceania	Australia	Medlab Pathology	NSW Health Pathology - Institute of Clinical Pathology and Medical Research; Westmead Hospital; University of Sydney	Arnott A. et al
EPI_ISL_4055366	Australia/NSW-ICPMR-6486/2021	2021-08-28	Oceania	Australia	Medlab Pathology	NSW Health Pathology - Institute of Clinical Pathology and Medical Research; Westmead Hospital; University of Sydney	Arnott A. et al
EPI_ISL_4055368	Australia/NSW-ICPMR-6488/2021	2021-08-28	Oceania	Australia	Medlab Pathology	NSW Health Pathology - Institute of Clinical Pathology and Medical Research; Westmead Hospital; University of Sydney	Arnott A. et al
EPI_ISL_4055369	Australia/NSW-ICPMR-6489/2021	2021-08-28	Oceania	Australia	Medlab Pathology	NSW Health Pathology - Institute of Clinical Pathology and Medical Research; Westmead Hospital; University of Sydney	Arnott A. et al
EPI_ISL_4055374	Australia/NSW-ICPMR-6496/2021	2021-08-28	Oceania	Australia	Medlab Pathology	NSW Health Pathology - Institute of Clinical Pathology and Medical Research; Westmead Hospital; University of Sydney	Arnott A. et al
EPI_ISL_4055377	Australia/NSW-ICPMR-6501/2021	2021-08-28	Oceania	Australia	Medlab Pathology	NSW Health Pathology - Institute of Clinical Pathology and Medical Research; Westmead Hospital; University of Sydney	Arnott A. et al
EPI_ISL_4055378	Australia/NSW-ICPMR-6504/2021	2021-08-28	Oceania	Australia	Medlab Pathology	NSW Health Pathology - Institute of Clinical Pathology and Medical Research; Westmead Hospital; University of Sydney	Arnott A. et al
EPI_ISL_4055384	Australia/NSW-ICPMR-6512/2021	2021-08-29	Oceania	Australia	Medlab Pathology	NSW Health Pathology - Institute of Clinical Pathology and Medical Research; Westmead Hospital; University of Sydney	Arnott A. et al
EPI_ISL_4055389	Australia/NSW-ICPMR-6516/2021	2021-08-29	Oceania	Australia	Medlab Pathology	NSW Health Pathology - Institute of Clinical Pathology and Medical Research; Westmead Hospital; University of Sydney	Arnott A. et al
EPI_ISL_4055390	Australia/NSW-ICPMR-6517/2021	2021-08-29	Oceania	Australia	Medlab Pathology	NSW Health Pathology - Institute of Clinical Pathology and Medical Research; Westmead Hospital; University of Sydney	Arnott A. et al
EPI_ISL_4055184	Australia/NSW-ICPMR-6518/2021	2021-08-29	Oceania	Australia	Medlab Pathology	NSW Health Pathology - Institute of Clinical Pathology and Medical Research; Westmead Hospital; University of Sydney	Arnott A. et al
EPI_ISL_3185255	Australia/NSW-ICPMR-652/2021	2021-07-20	Oceania	Australia	Sydney South West Pathology Service (SSWPS) - Liverpool Hospital - NSW Health Pathology	NSW Health Pathology - Institute of Clinical Pathology and Medical Research; Westmead Hospital; University of Sydney	CIDM-PH et al.
EPI_ISL_4055402	Australia/NSW-ICPMR-6533/2021	2021-08-29	Oceania	Australia	4Cyte Pathology	NSW Health Pathology - Institute of Clinical Pathology and Medical Research; Westmead Hospital; University of Sydney	Arnott A. et al
EPI_ISL_4055623	Australia/NSW-ICPMR-6534/2021	2021-08-29	Oceania	Australia	4Cyte Pathology	NSW Health Pathology - Institute of Clinical Pathology and Medical Research; Westmead Hospital; University of Sydney	Arnott A. et al
EPI_ISL_4055404	Australia/NSW-ICPMR-6536/2021	2021-08-29	Oceania	Australia	4Cyte Pathology	NSW Health Pathology - Institute of Clinical Pathology and Medical Research; Westmead Hospital; University of Sydney	Arnott A. et al
EPI_ISL_4055405	Australia/NSW-ICPMR-6537/2021	2021-08-29	Oceania	Australia	4Cyte Pathology	NSW Health Pathology - Institute of Clinical Pathology and Medical Research; Westmead Hospital; University of Sydney	Arnott A. et al
EPI_ISL_4055407	Australia/NSW-ICPMR-6540/2021	2021-08-29	Oceania	Australia	4Cyte Pathology	NSW Health Pathology - Institute of Clinical Pathology and Medical Research; Westmead Hospital; University of Sydney	Arnott A. et al
EPI_ISL_4055416	Australia/NSW-ICPMR-6550/2021	2021-08-29	Oceania	Australia	4Cyte Pathology	NSW Health Pathology - Institute of Clinical Pathology and Medical Research; Westmead Hospital; University of Sydney	Arnott A. et al
EPI_ISL_4055420	Australia/NSW-ICPMR-6555/2021	2021-08-29	Oceania	Australia	4Cyte Pathology	NSW Health Pathology - Institute of Clinical Pathology and Medical Research; Westmead Hospital; University of Sydney	Arnott A. et al
EPI_ISL_4055425	Australia/NSW-ICPMR-6559/2021	2021-08-29	Oceania	Australia	4Cyte Pathology	NSW Health Pathology - Institute of Clinical Pathology and Medical Research; Westmead Hospital; University of Sydney	Arnott A. et al
EPI_ISL_4055437	Australia/NSW-ICPMR-6572/2021	2021-08-30	Oceania	Australia	4Cyte Pathology	NSW Health Pathology - Institute of Clinical Pathology and Medical Research; Westmead Hospital; University of Sydney	Arnott A. et al
EPI_ISL_4055449	Australia/NSW-ICPMR-6583/2021	2021-08-30	Oceania	Australia	4Cyte Pathology	NSW Health Pathology - Institute of Clinical Pathology and Medical Research; Westmead Hospital; University of Sydney	Arnott A. et al
EPI_ISL_4055463	Australia/NSW-ICPMR-6598/2021	2021-08-31	Oceania	Australia	4Cyte Pathology	NSW Health Pathology - Institute of Clinical Pathology and Medical Research; Westmead Hospital; University of Sydney	Arnott A. et al
EPI_ISL_4055466	Australia/NSW-ICPMR-6601/2021	2021-08-31	Oceania	Australia	4Cyte Pathology	NSW Health Pathology - Institute of Clinical Pathology and Medical Research; Westmead Hospital; University of Sydney	Arnott A. et al
EPI_ISL_4055469	Australia/NSW-ICPMR-6607/2021	2021-08-29	Oceania	Australia	Pathology North - Gosford Hospital - NSW Health Pathology	NSW Health Pathology - Institute of Clinical Pathology and Medical Research; Westmead Hospital; University of Sydney	Arnott A. et al
EPI_ISL_4055471	Australia/NSW-ICPMR-6609/2021	2021-08-29	Oceania	Australia	Pathology North - Gosford Hospital - NSW Health Pathology	NSW Health Pathology - Institute of Clinical Pathology and Medical Research; Westmead Hospital; University of Sydney	Arnott A. et al
EPI_ISL_4055472	Australia/NSW-ICPMR-6610/2021	2021-08-31	Oceania	Australia	Pathology North - Gosford Hospital - NSW Health Pathology	NSW Health Pathology - Institute of Clinical Pathology and Medical Research; Westmead Hospital; University of Sydney	Arnott A. et al
EPI_ISL_4055473	Australia/NSW-ICPMR-6611/2021	2021-08-31	Oceania	Australia	Pathology North - Gosford Hospital - NSW Health Pathology	NSW Health Pathology - Institute of Clinical Pathology and Medical Research; Westmead Hospital; University of Sydney	Arnott A. et al
EPI_ISL_4055474	Australia/NSW-ICPMR-6612/2021	2021-09-01	Oceania	Australia	Pathology North - Hunter - NSW Health Pathology	NSW Health Pathology - Institute of Clinical Pathology and Medical Research; Westmead Hospital; University of Sydney	Arnott A. et al
EPI_ISL_4055475	Australia/NSW-ICPMR-6615/2021	2021-08-29	Oceania	Australia	Medlab Pathology	NSW Health Pathology - Institute of Clinical Pathology and Medical Research; Westmead Hospital; University of Sydney	Arnott A. et al
EPI_ISL_3185209	Australia/NSW-ICPMR-662/2021	2021-07-21	Oceania	Australia	Histopath	NSW Health Pathology - Institute of Clinical Pathology and Medical Research; Westmead Hospital; University of Sydney	CIDM-PH et al.
EPI_ISL_4055482	Australia/NSW-ICPMR-6624/2021	2021-08-29	Oceania	Australia	Medlab Pathology	NSW Health Pathology - Institute of Clinical Pathology and Medical Research; Westmead Hospital; University of Sydney	Arnott A. et al
EPI_ISL_4055484	Australia/NSW-ICPMR-6627/2021	2021-08-29	Oceania	Australia	Medlab Pathology	NSW Health Pathology - Institute of Clinical Pathology and Medical Research; Westmead Hospital; University of Sydney	Arnott A. et al
EPI_ISL_4055487	Australia/NSW-ICPMR-6635/2021	2021-08-30	Oceania	Australia	Medlab Pathology	NSW Health Pathology - Institute of Clinical Pathology and Medical Research; Westmead Hospital; University of Sydney	Arnott A. et al
EPI_ISL_4055488	Australia/NSW-ICPMR-6636/2021	2021-08-30	Oceania	Australia	Medlab Pathology	NSW Health Pathology - Institute of Clinical Pathology and Medical Research; Westmead Hospital; University of Sydney	Arnott A. et al
EPI_ISL_4055490	Australia/NSW-ICPMR-6638/2021	2021-08-30	Oceania	Australia	Medlab Pathology	NSW Health Pathology - Institute of Clinical Pathology and Medical Research; Westmead Hospital; University of Sydney	Arnott A. et al
EPI_ISL_3186575	Australia/NSW-ICPMR-664/2021	2021-07-16	Oceania	Australia	Laverty Pathology	NSW Health Pathology - Institute of Clinical Pathology and Medical Research; Westmead Hospital; University of Sydney	CIDM-PH et al.
EPI_ISL_4055494	Australia/NSW-ICPMR-6641/2021	2021-08-30	Oceania	Australia	Medlab Pathology	NSW Health Pathology - Institute of Clinical Pathology and Medical Research; Westmead Hospital; University of Sydney	Arnott A. et al
EPI_ISL_4055495	Australia/NSW-ICPMR-6643/2021	2021-09-02	Oceania	Australia	Medlab Pathology	NSW Health Pathology - Institute of Clinical Pathology and Medical Research; Westmead Hospital; University of Sydney	Arnott A. et al
EPI_ISL_4055497	Australia/NSW-ICPMR-6645/2021	2021-08-30	Oceania	Australia	Pathology North - Royal North Shore Hospital - NSW Health Pathology	NSW Health Pathology - Institute of Clinical Pathology and Medical Research; Westmead Hospital; University of Sydney	Arnott A. et al
EPI_ISL_4055498	Australia/NSW-ICPMR-6646/2021	2021-08-30	Oceania	Australia	Pathology North - Royal North Shore Hospital - NSW Health Pathology	NSW Health Pathology - Institute of Clinical Pathology and Medical Research; Westmead Hospital; University of Sydney	Arnott A. et al
EPI_ISL_4055499	Australia/NSW-ICPMR-6647/2021	2021-08-30	Oceania	Australia	Pathology North - Royal North Shore Hospital - NSW Health Pathology	NSW Health Pathology - Institute of Clinical Pathology and Medical Research; Westmead Hospital; University of Sydney	Arnott A. et al
EPI_ISL_4055503	Australia/NSW-ICPMR-6650/2021	2021-08-29	Oceania	Australia	The Children's Hospital at Westmead	NSW Health Pathology - Institute of Clinical Pathology and Medical Research; Westmead Hospital; University of Sydney	Arnott A. et al
EPI_ISL_4055505	Australia/NSW-ICPMR-6653/2021	2021-08-29	Oceania	Australia	The Children's Hospital at Westmead	NSW Health Pathology - Institute of Clinical Pathology and Medical Research; Westmead Hospital; University of Sydney	Arnott A. et al
EPI_ISL_4055506	Australia/NSW-ICPMR-6654/2021	2021-08-29	Oceania	Australia	The Children's Hospital at Westmead	NSW Health Pathology - Institute of Clinical Pathology and Medical Research; Westmead Hospital; University of Sydney	Arnott A. et al
EPI_ISL_4055508	Australia/NSW-ICPMR-6655/2021	2021-08-29	Oceania	Australia	The Children's Hospital at Westmead	NSW Health Pathology - Institute of Clinical Pathology and Medical Research; Westmead Hospital; University of Sydney	Arnott A. et al
EPI_ISL_4055510	Australia/NSW-ICPMR-6658/2021	2021-08-30	Oceania	Australia	The Children's Hospital at Westmead	NSW Health Pathology - Institute of Clinical Pathology and Medical Research; Westmead Hospital; University of Sydney	Arnott A. et al
EPI_ISL_3186577	Australia/NSW-ICPMR-666/2021	2021-07-17	Oceania	Australia	Histopath	NSW Health Pathology - Institute of Clinical Pathology and Medical Research; Westmead Hospital; University of Sydney	CIDM-PH et al.
EPI_ISL_4055192	Australia/NSW-ICPMR-6663/2021	2021-08-30	Oceania	Australia	The Children's Hospital at Westmead	NSW Health Pathology - Institute of Clinical Pathology and Medical Research; Westmead Hospital; University of Sydney	Arnott A. et al
EPI_ISL_4055516	Australia/NSW-ICPMR-6666/2021	2021-08-30	Oceania	Australia	The Children's Hospital at Westmead	NSW Health Pathology - Institute of Clinical Pathology and Medical Research; Westmead Hospital; University of Sydney	Arnott A. et al
EPI_ISL_4055517	Australia/NSW-ICPMR-6667/2021	2021-08-30	Oceania	Australia	The Children's Hospital at Westmead	NSW Health Pathology - Institute of Clinical Pathology and Medical Research; Westmead Hospital; University of Sydney	Arnott A. et al
EPI_ISL_4055518	Australia/NSW-ICPMR-6668/2021	2021-08-30	Oceania	Australia	The Children's Hospital at Westmead	NSW Health Pathology - Institute of Clinical Pathology and Medical Research; Westmead Hospital; University of Sydney	Arnott A. et al
EPI_ISL_4055204	Australia/NSW-ICPMR-6680/2021	2021-09-01	Oceania	Australia	Pathology West - NSW Health Pathology	NSW Health Pathology - Institute of Clinical Pathology and Medical Research; Westmead Hospital; University of Sydney	Arnott A. et al
EPI_ISL_4055519	Australia/NSW-ICPMR-6687/2021	2021-08-30	Oceania	Australia	Pathology West - NSW Health Pathology	NSW Health Pathology - Institute of Clinical Pathology and Medical Research; Westmead Hospital; University of Sydney	Arnott A. et al
EPI_ISL_3186580	Australia/NSW-ICPMR-669/2021	2021-07-16	Oceania	Australia	St Vincent's Pathology (SydPath)	NSW Health Pathology - Institute of Clinical Pathology and Medical Research; Westmead Hospital; University of Sydney	CIDM-PH et al.
EPI_ISL_4055523	Australia/NSW-ICPMR-6692/2021	2021-08-31	Oceania	Australia	Histopath	NSW Health Pathology - Institute of Clinical Pathology and Medical Research; Westmead Hospital; University of Sydney	Arnott A. et al
EPI_ISL_4055635	Australia/NSW-ICPMR-6693/2021	2021-08-31	Oceania	Australia	4Cyte Pathology	NSW Health Pathology - Institute of Clinical Pathology and Medical Research; Westmead Hospital; University of Sydney	Arnott A. et al
EPI_ISL_4055525	Australia/NSW-ICPMR-6695/2021	2021-08-31	Oceania	Australia	4Cyte Pathology	NSW Health Pathology - Institute of Clinical Pathology and Medical Research; Westmead Hospital; University of Sydney	Arnott A. et al
EPI_ISL_4055526	Australia/NSW-ICPMR-6696/2021	2021-08-31	Oceania	Australia	4Cyte Pathology	NSW Health Pathology - Institute of Clinical Pathology and Medical Research; Westmead Hospital; University of Sydney	Arnott A. et al
EPI_ISL_4055527	Australia/NSW-ICPMR-6698/2021	2021-08-31	Oceania	Australia	4Cyte Pathology	NSW Health Pathology - Institute of Clinical Pathology and Medical Research; Westmead Hospital; University of Sydney	Arnott A. et al
EPI_ISL_4055211	Australia/NSW-ICPMR-6699/2021	2021-08-31	Oceania	Australia	4Cyte Pathology	NSW Health Pathology - Institute of Clinical Pathology and Medical Research; Westmead Hospital; University of Sydney	Arnott A. et al
EPI_ISL_4055528	Australia/NSW-ICPMR-6700/2021	2021-08-31	Oceania	Australia	4Cyte Pathology	NSW Health Pathology - Institute of Clinical Pathology and Medical Research; Westmead Hospital; University of Sydney	Arnott A. et al
EPI_ISL_4055529	Australia/NSW-ICPMR-6702/2021	2021-08-31	Oceania	Australia	4Cyte Pathology	NSW Health Pathology - Institute of Clinical Pathology and Medical Research; Westmead Hospital; University of Sydney	Arnott A. et al
EPI_ISL_4055531	Australia/NSW-ICPMR-6704/2021	2021-08-31	Oceania	Australia	4Cyte Pathology	NSW Health Pathology - Institute of Clinical Pathology and Medical Research; Westmead Hospital; University of Sydney	Arnott A. et al
EPI_ISL_4055532	Australia/NSW-ICPMR-6705/2021	2021-08-31	Oceania	Australia	4Cyte Pathology	NSW Health Pathology - Institute of Clinical Pathology and Medical Research; Westmead Hospital; University of Sydney	Arnott A. et al
EPI_ISL_4055533	Australia/NSW-ICPMR-6707/2021	2021-08-31	Oceania	Australia	Medlab Pathology	NSW Health Pathology - Institute of Clinical Pathology and Medical Research; Westmead Hospital; University of Sydney	Arnott A. et al
EPI_ISL_4055535	Australia/NSW-ICPMR-6709/2021	2021-08-31	Oceania	Australia	Medlab Pathology	NSW Health Pathology - Institute of Clinical Pathology and Medical Research; Westmead Hospital; University of Sydney	Arnott A. et al
EPI_ISL_4055537	Australia/NSW-ICPMR-6713/2021	2021-08-31	Oceania	Australia	Medlab Pathology	NSW Health Pathology - Institute of Clinical Pathology and Medical Research; Westmead Hospital; University of Sydney	Arnott A. et al
EPI_ISL_4055538	Australia/NSW-ICPMR-6714/2021	2021-08-31	Oceania	Australia	Medlab Pathology	NSW Health Pathology - Institute of Clinical Pathology and Medical Research; Westmead Hospital; University of Sydney	Arnott A. et al
EPI_ISL_4055542	Australia/NSW-ICPMR-6719/2021	2021-08-31	Oceania	Australia	Medlab Pathology	NSW Health Pathology - Institute of Clinical Pathology and Medical Research; Westmead Hospital; University of Sydney	Arnott A. et al
EPI_ISL_3186583	Australia/NSW-ICPMR-672/2021	2021-07-19	Oceania	Australia	St Vincent's Pathology (SydPath)	NSW Health Pathology - Institute of Clinical Pathology and Medical Research; Westmead Hospital; University of Sydney	CIDM-PH et al.
EPI_ISL_4055543	Australia/NSW-ICPMR-6721/2021	2021-08-31	Oceania	Australia	Medlab Pathology	NSW Health Pathology - Institute of Clinical Pathology and Medical Research; Westmead Hospital; University of Sydney	Arnott A. et al
EPI_ISL_4055545	Australia/NSW-ICPMR-6723/2021	2021-08-31	Oceania	Australia	Medlab Pathology	NSW Health Pathology - Institute of Clinical Pathology and Medical Research; Westmead Hospital; University of Sydney	Arnott A. et al
EPI_ISL_3186584	Australia/NSW-ICPMR-673/2021	2021-07-19	Oceania	Australia	St Vincent's Pathology (SydPath)	NSW Health Pathology - Institute of Clinical Pathology and Medical Research; Westmead Hospital; University of Sydney	CIDM-PH et al.
EPI_ISL_4055547	Australia/NSW-ICPMR-6732/2021	2021-09-03	Oceania	Australia	Medlab Pathology	NSW Health Pathology - Institute of Clinical Pathology and Medical Research; Westmead Hospital; University of Sydney	Arnott A. et al
EPI_ISL_4055214	Australia/NSW-ICPMR-6735/2021	2021-09-01	Oceania	Australia	Pathology West - NSW Health Pathology	NSW Health Pathology - Institute of Clinical Pathology and Medical Research; Westmead Hospital; University of Sydney	Arnott A. et al
EPI_ISL_4055215	Australia/NSW-ICPMR-6736/2021	2021-09-01	Oceania	Australia	Pathology West - NSW Health Pathology	NSW Health Pathology - Institute of Clinical Pathology and Medical Research; Westmead Hospital; University of Sydney	Arnott A. et al
EPI_ISL_4055216	Australia/NSW-ICPMR-6737/2021	2021-09-01	Oceania	Australia	Pathology West - NSW Health Pathology	NSW Health Pathology - Institute of Clinical Pathology and Medical Research; Westmead Hospital; University of Sydney	Arnott A. et al
EPI_ISL_4055217	Australia/NSW-ICPMR-6738/2021	2021-09-01	Oceania	Australia	Pathology West - NSW Health Pathology	NSW Health Pathology - Institute of Clinical Pathology and Medical Research; Westmead Hospital; University of Sydney	Arnott A. et al
EPI_ISL_4055219	Australia/NSW-ICPMR-6739/2021	2021-09-01	Oceania	Australia	Pathology West - NSW Health Pathology	NSW Health Pathology - Institute of Clinical Pathology and Medical Research; Westmead Hospital; University of Sydney	Arnott A. et al
EPI_ISL_3186585	Australia/NSW-ICPMR-674/2021	2021-07-20	Oceania	Australia	Australian Clinical Labs (formerly Healthscope Pathology)	NSW Health Pathology - Institute of Clinical Pathology and Medical Research; Westmead Hospital; University of Sydney	CIDM-PH et al.
EPI_ISL_4055220	Australia/NSW-ICPMR-6740/2021	2021-09-02	Oceania	Australia	Pathology West - NSW Health Pathology	NSW Health Pathology - Institute of Clinical Pathology and Medical Research; Westmead Hospital; University of Sydney	Arnott A. et al
EPI_ISL_4055222	Australia/NSW-ICPMR-6742/2021	2021-09-02	Oceania	Australia	Pathology West - NSW Health Pathology	NSW Health Pathology - Institute of Clinical Pathology and Medical Research; Westmead Hospital; University of Sydney	Arnott A. et al
EPI_ISL_4055223	Australia/NSW-ICPMR-6743/2021	2021-09-02	Oceania	Australia	Pathology West - NSW Health Pathology	NSW Health Pathology - Institute of Clinical Pathology and Medical Research; Westmead Hospital; University of Sydney	Arnott A. et al
EPI_ISL_4055224	Australia/NSW-ICPMR-6744/2021	2021-09-02	Oceania	Australia	Pathology West - NSW Health Pathology	NSW Health Pathology - Institute of Clinical Pathology and Medical Research; Westmead Hospital; University of Sydney	Arnott A. et al
EPI_ISL_4055549	Australia/NSW-ICPMR-6747/2021	2021-08-31	Oceania	Australia	Pathology North - Hunter - NSW Health Pathology	NSW Health Pathology - Institute of Clinical Pathology and Medical Research; Westmead Hospital; University of Sydney	Arnott A. et al
EPI_ISL_4055550	Australia/NSW-ICPMR-6748/2021	2021-09-02	Oceania	Australia	Sydney South West Pathology Service (SSWPS) - Liverpool Hospital - NSW Health Pathology	NSW Health Pathology - Institute of Clinical Pathology and Medical Research; Westmead Hospital; University of Sydney	Arnott A. et al
EPI_ISL_4055226	Australia/NSW-ICPMR-6749/2021	2021-08-31	Oceania	Australia	Pathology West - NSW Health Pathology	NSW Health Pathology - Institute of Clinical Pathology and Medical Research; Westmead Hospital; University of Sydney	Arnott A. et al
EPI_ISL_4055228	Australia/NSW-ICPMR-6750/2021	2021-08-31	Oceania	Australia	Pathology West - NSW Health Pathology	NSW Health Pathology - Institute of Clinical Pathology and Medical Research; Westmead Hospital; University of Sydney	Arnott A. et al
EPI_ISL_4055552	Australia/NSW-ICPMR-6753/2021	2021-09-01	Oceania	Australia	Pathology West - NSW Health Pathology	NSW Health Pathology - Institute of Clinical Pathology and Medical Research; Westmead Hospital; University of Sydney	Arnott A. et al
EPI_ISL_4055553	Australia/NSW-ICPMR-6754/2021	2021-09-01	Oceania	Australia	Pathology West - NSW Health Pathology	NSW Health Pathology - Institute of Clinical Pathology and Medical Research; Westmead Hospital; University of Sydney	Arnott A. et al
EPI_ISL_4055554	Australia/NSW-ICPMR-6755/2021	2021-09-01	Oceania	Australia	Pathology West - NSW Health Pathology	NSW Health Pathology - Institute of Clinical Pathology and Medical Research; Westmead Hospital; University of Sydney	Arnott A. et al
EPI_ISL_4055556	Australia/NSW-ICPMR-6757/2021	2021-09-01	Oceania	Australia	Pathology West - NSW Health Pathology	NSW Health Pathology - Institute of Clinical Pathology and Medical Research; Westmead Hospital; University of Sydney	Arnott A. et al
EPI_ISL_4055557	Australia/NSW-ICPMR-6758/2021	2021-09-01	Oceania	Australia	Pathology West - NSW Health Pathology	NSW Health Pathology - Institute of Clinical Pathology and Medical Research; Westmead Hospital; University of Sydney	Arnott A. et al
EPI_ISL_4055558	Australia/NSW-ICPMR-6759/2021	2021-09-01	Oceania	Australia	Pathology West - NSW Health Pathology	NSW Health Pathology - Institute of Clinical Pathology and Medical Research; Westmead Hospital; University of Sydney	Arnott A. et al
EPI_ISL_4055559	Australia/NSW-ICPMR-6760/2021	2021-09-01	Oceania	Australia	Pathology West - NSW Health Pathology	NSW Health Pathology - Institute of Clinical Pathology and Medical Research; Westmead Hospital; University of Sydney	Arnott A. et al
EPI_ISL_4055561	Australia/NSW-ICPMR-6762/2021	2021-09-01	Oceania	Australia	Pathology West - NSW Health Pathology	NSW Health Pathology - Institute of Clinical Pathology and Medical Research; Westmead Hospital; University of Sydney	Arnott A. et al
EPI_ISL_4055562	Australia/NSW-ICPMR-6764/2021	2021-08-30	Oceania	Australia	Pathology West - NSW Health Pathology	NSW Health Pathology - Institute of Clinical Pathology and Medical Research; Westmead Hospital; University of Sydney	Arnott A. et al
EPI_ISL_4055564	Australia/NSW-ICPMR-6765/2021	2021-08-30	Oceania	Australia	Pathology West - NSW Health Pathology	NSW Health Pathology - Institute of Clinical Pathology and Medical Research; Westmead Hospital; University of Sydney	Arnott A. et al
EPI_ISL_3186590	Australia/NSW-ICPMR-679/2021	2021-07-22	Oceania	Australia	Australian Clinical Labs (formerly Healthscope Pathology)	NSW Health Pathology - Institute of Clinical Pathology and Medical Research; Westmead Hospital; University of Sydney	CIDM-PH et al.
EPI_ISL_3186591	Australia/NSW-ICPMR-680/2021	2021-07-21	Oceania	Australia	The Children's Hospital at Westmead	NSW Health Pathology - Institute of Clinical Pathology and Medical Research; Westmead Hospital; University of Sydney	CIDM-PH et al.
EPI_ISL_4055230	Australia/NSW-ICPMR-6808/2021	2021-09-03	Oceania	Australia	Pathology West - NSW Health Pathology	NSW Health Pathology - Institute of Clinical Pathology and Medical Research; Westmead Hospital; University of Sydney	Arnott A. et al
EPI_ISL_3186592	Australia/NSW-ICPMR-681/2021	2021-07-21	Oceania	Australia	Douglass Hanly Moir Pathology	NSW Health Pathology - Institute of Clinical Pathology and Medical Research; Westmead Hospital; University of Sydney	CIDM-PH et al.
EPI_ISL_4055586	Australia/NSW-ICPMR-6810/2021	2021-09-02	Oceania	Australia	Pathology West - NSW Health Pathology	NSW Health Pathology - Institute of Clinical Pathology and Medical Research; Westmead Hospital; University of Sydney	Arnott A. et al
EPI_ISL_4055231	Australia/NSW-ICPMR-6812/2021	2021-09-02	Oceania	Australia	Pathology West - NSW Health Pathology	NSW Health Pathology - Institute of Clinical Pathology and Medical Research; Westmead Hospital; University of Sydney	Arnott A. et al
EPI_ISL_3186593	Australia/NSW-ICPMR-682/2021	2021-07-21	Oceania	Australia	Douglass Hanly Moir Pathology	NSW Health Pathology - Institute of Clinical Pathology and Medical Research; Westmead Hospital; University of Sydney	CIDM-PH et al.
EPI_ISL_4055591	Australia/NSW-ICPMR-6821/2021	2021-09-02	Oceania	Australia	Pathology West - NSW Health Pathology	NSW Health Pathology - Institute of Clinical Pathology and Medical Research; Westmead Hospital; University of Sydney	Arnott A. et al
EPI_ISL_4055592	Australia/NSW-ICPMR-6822/2021	2021-09-03	Oceania	Australia	Pathology West - NSW Health Pathology	NSW Health Pathology - Institute of Clinical Pathology and Medical Research; Westmead Hospital; University of Sydney	Arnott A. et al
EPI_ISL_4055594	Australia/NSW-ICPMR-6827/2021	2021-09-02	Oceania	Australia	Pathology West - NSW Health Pathology	NSW Health Pathology - Institute of Clinical Pathology and Medical Research; Westmead Hospital; University of Sydney	Arnott A. et al
EPI_ISL_3186594	Australia/NSW-ICPMR-683/2021	2021-07-18	Oceania	Australia	Laverty Pathology	NSW Health Pathology - Institute of Clinical Pathology and Medical Research; Westmead Hospital; University of Sydney	CIDM-PH et al.
EPI_ISL_4055596	Australia/NSW-ICPMR-6831/2021	2021-09-02	Oceania	Australia	Pathology West - NSW Health Pathology	NSW Health Pathology - Institute of Clinical Pathology and Medical Research; Westmead Hospital; University of Sydney	Arnott A. et al
EPI_ISL_3119461	Australia/NSW-ICPMR-684/2021	2021-07-19	Oceania	Australia	Laverty Pathology	NSW Health Pathology - Institute of Clinical Pathology and Medical Research; Westmead Hospital; University of Sydney	CIDM-PH et al.
EPI_ISL_3186596	Australia/NSW-ICPMR-686/2021	2021-07-20	Oceania	Australia	Laverty Pathology	NSW Health Pathology - Institute of Clinical Pathology and Medical Research; Westmead Hospital; University of Sydney	CIDM-PH et al.
EPI_ISL_4055614	Australia/NSW-ICPMR-6863/2021	2021-09-01	Oceania	Australia	Australian Clinical Labs (formerly Healthscope Pathology)	NSW Health Pathology - Institute of Clinical Pathology and Medical Research; Westmead Hospital; University of Sydney	Arnott A. et al
EPI_ISL_4055234	Australia/NSW-ICPMR-6872/2021	2021-09-04	Oceania	Australia	Pathology West - NSW Health Pathology	NSW Health Pathology - Institute of Clinical Pathology and Medical Research; Westmead Hospital; University of Sydney	Arnott A. et al
EPI_ISL_3119462	Australia/NSW-ICPMR-688/2021	2021-07-20	Oceania	Australia	Laverty Pathology	NSW Health Pathology - Institute of Clinical Pathology and Medical Research; Westmead Hospital; University of Sydney	CIDM-PH et al.
EPI_ISL_4205152	Australia/NSW-ICPMR-6893/2021	2021-09-02	Oceania	Australia	Sydney South West Pathology Service (SSWPS) - Concord Repatriation General Hospital - NSW Health Pathology	NSW Health Pathology - Institute of Clinical Pathology and Medical Research; Westmead Hospital; University of Sydney	Arnott A. et al
EPI_ISL_4205153	Australia/NSW-ICPMR-6894/2021	2021-09-02	Oceania	Australia	Sydney South West Pathology Service (SSWPS) - Concord Repatriation General Hospital - NSW Health Pathology	NSW Health Pathology - Institute of Clinical Pathology and Medical Research; Westmead Hospital; University of Sydney	Arnott A. et al
EPI_ISL_4205154	Australia/NSW-ICPMR-6895/2021	2021-09-04	Oceania	Australia	Pathology West - NSW Health Pathology	NSW Health Pathology - Institute of Clinical Pathology and Medical Research; Westmead Hospital; University of Sydney	Arnott A. et al
EPI_ISL_4205155	Australia/NSW-ICPMR-6896/2021	2021-09-04	Oceania	Australia	Pathology West - NSW Health Pathology	NSW Health Pathology - Institute of Clinical Pathology and Medical Research; Westmead Hospital; University of Sydney	Arnott A. et al
EPI_ISL_3186092	Australia/NSW-ICPMR-69/2021	2021-07-11	Oceania	Australia	Douglass Hanly Moir Pathology	NSW Health Pathology - Institute of Clinical Pathology and Medical Research; Westmead Hospital; University of Sydney	CIDM-PH et al.
EPI_ISL_4205160	Australia/NSW-ICPMR-6901/2021	2021-09-04	Oceania	Australia	Pathology West - NSW Health Pathology	NSW Health Pathology - Institute of Clinical Pathology and Medical Research; Westmead Hospital; University of Sydney	Arnott A. et al
EPI_ISL_4205162	Australia/NSW-ICPMR-6902/2021	2021-09-01	Oceania	Australia	Pathology North - Central Coast - Wyong Laboratory - NSW Health Pathology	NSW Health Pathology - Institute of Clinical Pathology and Medical Research; Westmead Hospital; University of Sydney	Arnott A. et al
EPI_ISL_4205165	Australia/NSW-ICPMR-6904/2021	2021-09-01	Oceania	Australia	Pathology North - Gosford Hospital - NSW Health Pathology	NSW Health Pathology - Institute of Clinical Pathology and Medical Research; Westmead Hospital; University of Sydney	Arnott A. et al
EPI_ISL_4205169	Australia/NSW-ICPMR-6906/2021	2021-09-02	Oceania	Australia	Southern. IML Pathology	NSW Health Pathology - Institute of Clinical Pathology and Medical Research; Westmead Hospital; University of Sydney	Arnott A. et al
EPI_ISL_4205174	Australia/NSW-ICPMR-6909/2021	2021-09-03	Oceania	Australia	Pathology West - NSW Health Pathology	NSW Health Pathology - Institute of Clinical Pathology and Medical Research; Westmead Hospital; University of Sydney	Arnott A. et al
EPI_ISL_4205175	Australia/NSW-ICPMR-6910/2021	2021-09-03	Oceania	Australia	Pathology West - NSW Health Pathology	NSW Health Pathology - Institute of Clinical Pathology and Medical Research; Westmead Hospital; University of Sydney	Arnott A. et al
EPI_ISL_4205177	Australia/NSW-ICPMR-6911/2021	2021-09-03	Oceania	Australia	Pathology West - NSW Health Pathology	NSW Health Pathology - Institute of Clinical Pathology and Medical Research; Westmead Hospital; University of Sydney	Arnott A. et al
EPI_ISL_4205180	Australia/NSW-ICPMR-6913/2021	2021-09-03	Oceania	Australia	Pathology West - NSW Health Pathology	NSW Health Pathology - Institute of Clinical Pathology and Medical Research; Westmead Hospital; University of Sydney	Arnott A. et al
EPI_ISL_4205182	Australia/NSW-ICPMR-6914/2021	2021-09-03	Oceania	Australia	Pathology West - NSW Health Pathology	NSW Health Pathology - Institute of Clinical Pathology and Medical Research; Westmead Hospital; University of Sydney	Arnott A. et al
EPI_ISL_4205188	Australia/NSW-ICPMR-6918/2021	2021-09-03	Oceania	Australia	Pathology West - NSW Health Pathology	NSW Health Pathology - Institute of Clinical Pathology and Medical Research; Westmead Hospital; University of Sydney	Arnott A. et al
EPI_ISL_4205190	Australia/NSW-ICPMR-6919/2021	2021-09-03	Oceania	Australia	Pathology West - NSW Health Pathology	NSW Health Pathology - Institute of Clinical Pathology and Medical Research; Westmead Hospital; University of Sydney	Arnott A. et al
EPI_ISL_4205202	Australia/NSW-ICPMR-6926/2021	2021-09-04	Oceania	Australia	Pathology West - NSW Health Pathology	NSW Health Pathology - Institute of Clinical Pathology and Medical Research; Westmead Hospital; University of Sydney	Arnott A. et al
EPI_ISL_4205204	Australia/NSW-ICPMR-6927/2021	2021-09-05	Oceania	Australia	Pathology West - NSW Health Pathology	NSW Health Pathology - Institute of Clinical Pathology and Medical Research; Westmead Hospital; University of Sydney	Arnott A. et al
EPI_ISL_4205215	Australia/NSW-ICPMR-6933/2021	2021-09-04	Oceania	Australia	Pathology West - NSW Health Pathology	NSW Health Pathology - Institute of Clinical Pathology and Medical Research; Westmead Hospital; University of Sydney	Arnott A. et al
EPI_ISL_4205218	Australia/NSW-ICPMR-6935/2021	2021-09-04	Oceania	Australia	Pathology West - NSW Health Pathology	NSW Health Pathology - Institute of Clinical Pathology and Medical Research; Westmead Hospital; University of Sydney	Arnott A. et al
EPI_ISL_4205220	Australia/NSW-ICPMR-6936/2021	2021-09-05	Oceania	Australia	Pathology West - NSW Health Pathology	NSW Health Pathology - Institute of Clinical Pathology and Medical Research; Westmead Hospital; University of Sydney	Arnott A. et al
EPI_ISL_4205223	Australia/NSW-ICPMR-6938/2021	2021-09-05	Oceania	Australia	Pathology West - NSW Health Pathology	NSW Health Pathology - Institute of Clinical Pathology and Medical Research; Westmead Hospital; University of Sydney	Arnott A. et al
EPI_ISL_4205239	Australia/NSW-ICPMR-6953/2021	2021-09-02	Oceania	Australia	4Cyte Pathology	NSW Health Pathology - Institute of Clinical Pathology and Medical Research; Westmead Hospital; University of Sydney	Arnott A. et al
EPI_ISL_4205243	Australia/NSW-ICPMR-6957/2021	2021-09-02	Oceania	Australia	4Cyte Pathology	NSW Health Pathology - Institute of Clinical Pathology and Medical Research; Westmead Hospital; University of Sydney	Arnott A. et al
EPI_ISL_4205248	Australia/NSW-ICPMR-6962/2021	2021-09-02	Oceania	Australia	4Cyte Pathology	NSW Health Pathology - Institute of Clinical Pathology and Medical Research; Westmead Hospital; University of Sydney	Arnott A. et al
EPI_ISL_4205254	Australia/NSW-ICPMR-6968/2021	2021-09-04	Oceania	Australia	Pathology West - NSW Health Pathology	NSW Health Pathology - Institute of Clinical Pathology and Medical Research; Westmead Hospital; University of Sydney	Arnott A. et al
EPI_ISL_4205255	Australia/NSW-ICPMR-6969/2021	2021-09-05	Oceania	Australia	Pathology West - NSW Health Pathology	NSW Health Pathology - Institute of Clinical Pathology and Medical Research; Westmead Hospital; University of Sydney	Arnott A. et al
EPI_ISL_3186605	Australia/NSW-ICPMR-697/2021	2021-07-21	Oceania	Australia	Laverty Pathology	NSW Health Pathology - Institute of Clinical Pathology and Medical Research; Westmead Hospital; University of Sydney	CIDM-PH et al.
EPI_ISL_4205257	Australia/NSW-ICPMR-6971/2021	2021-09-05	Oceania	Australia	Pathology West - NSW Health Pathology	NSW Health Pathology - Institute of Clinical Pathology and Medical Research; Westmead Hospital; University of Sydney	Arnott A. et al
EPI_ISL_4205259	Australia/NSW-ICPMR-6973/2021	2021-09-05	Oceania	Australia	Pathology West - NSW Health Pathology	NSW Health Pathology - Institute of Clinical Pathology and Medical Research; Westmead Hospital; University of Sydney	Arnott A. et al
EPI_ISL_4205265	Australia/NSW-ICPMR-6979/2021	2021-09-03	Oceania	Australia	Pathology West - NSW Health Pathology	NSW Health Pathology - Institute of Clinical Pathology and Medical Research; Westmead Hospital; University of Sydney	Arnott A. et al
EPI_ISL_4205272	Australia/NSW-ICPMR-6986/2021	2021-08-28	Oceania	Australia	Pathology West - NSW Health Pathology	NSW Health Pathology - Institute of Clinical Pathology and Medical Research; Westmead Hospital; University of Sydney	Arnott A. et al
EPI_ISL_4205274	Australia/NSW-ICPMR-6988/2021	2021-09-05	Oceania	Australia	Pathology West - NSW Health Pathology	NSW Health Pathology - Institute of Clinical Pathology and Medical Research; Westmead Hospital; University of Sydney	Arnott A. et al
EPI_ISL_3186607	Australia/NSW-ICPMR-699/2021	2021-07-21	Oceania	Australia	Sydney South West Pathology Service (SSWPS) - Liverpool Hospital - NSW Health Pathology	NSW Health Pathology - Institute of Clinical Pathology and Medical Research; Westmead Hospital; University of Sydney	CIDM-PH et al.
EPI_ISL_4205276	Australia/NSW-ICPMR-6990/2021	2021-09-04	Oceania	Australia	Pathology West - NSW Health Pathology	NSW Health Pathology - Institute of Clinical Pathology and Medical Research; Westmead Hospital; University of Sydney	Arnott A. et al
EPI_ISL_4205277	Australia/NSW-ICPMR-6991/2021	2021-09-05	Oceania	Australia	Pathology West - NSW Health Pathology	NSW Health Pathology - Institute of Clinical Pathology and Medical Research; Westmead Hospital; University of Sydney	Arnott A. et al
EPI_ISL_4205278	Australia/NSW-ICPMR-6992/2021	2021-09-04	Oceania	Australia	Pathology West - NSW Health Pathology	NSW Health Pathology - Institute of Clinical Pathology and Medical Research; Westmead Hospital; University of Sydney	Arnott A. et al
EPI_ISL_4205280	Australia/NSW-ICPMR-6994/2021	2021-09-05	Oceania	Australia	Pathology West - NSW Health Pathology	NSW Health Pathology - Institute of Clinical Pathology and Medical Research; Westmead Hospital; University of Sydney	Arnott A. et al
EPI_ISL_4205282	Australia/NSW-ICPMR-6996/2021	2021-09-04	Oceania	Australia	Pathology West - NSW Health Pathology	NSW Health Pathology - Institute of Clinical Pathology and Medical Research; Westmead Hospital; University of Sydney	Arnott A. et al
EPI_ISL_4205283	Australia/NSW-ICPMR-6997/2021	2021-09-04	Oceania	Australia	Pathology West - NSW Health Pathology	NSW Health Pathology - Institute of Clinical Pathology and Medical Research; Westmead Hospital; University of Sydney	Arnott A. et al
EPI_ISL_4205284	Australia/NSW-ICPMR-6998/2021	2021-09-05	Oceania	Australia	Pathology West - NSW Health Pathology	NSW Health Pathology - Institute of Clinical Pathology and Medical Research; Westmead Hospital; University of Sydney	Arnott A. et al
EPI_ISL_4205285	Australia/NSW-ICPMR-6999/2021	2021-09-03	Oceania	Australia	Pathology West - NSW Health Pathology	NSW Health Pathology - Institute of Clinical Pathology and Medical Research; Westmead Hospital; University of Sydney	Arnott A. et al
EPI_ISL_3015121	Australia/NSW-ICPMR-7/2021	2021-07-11	Oceania	Australia	Histopath	NSW Health Pathology - Institute of Clinical Pathology and Medical Research; Westmead Hospital; University of Sydney	CIDM-PH et al.
EPI_ISL_4205286	Australia/NSW-ICPMR-7000/2021	2021-09-04	Oceania	Australia	Pathology West - NSW Health Pathology	NSW Health Pathology - Institute of Clinical Pathology and Medical Research; Westmead Hospital; University of Sydney	Arnott A. et al
EPI_ISL_4205287	Australia/NSW-ICPMR-7001/2021	2021-09-04	Oceania	Australia	Pathology West - NSW Health Pathology	NSW Health Pathology - Institute of Clinical Pathology and Medical Research; Westmead Hospital; University of Sydney	Arnott A. et al
EPI_ISL_4205289	Australia/NSW-ICPMR-7003/2021	2021-09-03	Oceania	Australia	Pathology West - NSW Health Pathology	NSW Health Pathology - Institute of Clinical Pathology and Medical Research; Westmead Hospital; University of Sydney	Arnott A. et al
EPI_ISL_4205290	Australia/NSW-ICPMR-7004/2021	2021-09-04	Oceania	Australia	Pathology West - NSW Health Pathology	NSW Health Pathology - Institute of Clinical Pathology and Medical Research; Westmead Hospital; University of Sydney	Arnott A. et al
EPI_ISL_4205294	Australia/NSW-ICPMR-7008/2021	2021-09-04	Oceania	Australia	Pathology West - NSW Health Pathology	NSW Health Pathology - Institute of Clinical Pathology and Medical Research; Westmead Hospital; University of Sydney	Arnott A. et al
EPI_ISL_4205297	Australia/NSW-ICPMR-7011/2021	2021-09-03	Oceania	Australia	Pathology West - NSW Health Pathology	NSW Health Pathology - Institute of Clinical Pathology and Medical Research; Westmead Hospital; University of Sydney	Arnott A. et al
EPI_ISL_4205301	Australia/NSW-ICPMR-7015/2021	2021-09-03	Oceania	Australia	Pathology West - NSW Health Pathology	NSW Health Pathology - Institute of Clinical Pathology and Medical Research; Westmead Hospital; University of Sydney	Arnott A. et al
EPI_ISL_4205305	Australia/NSW-ICPMR-7019/2021	2021-09-03	Oceania	Australia	Pathology West - NSW Health Pathology	NSW Health Pathology - Institute of Clinical Pathology and Medical Research; Westmead Hospital; University of Sydney	Arnott A. et al
EPI_ISL_4205308	Australia/NSW-ICPMR-7022/2021	2021-09-05	Oceania	Australia	Pathology West - NSW Health Pathology	NSW Health Pathology - Institute of Clinical Pathology and Medical Research; Westmead Hospital; University of Sydney	Arnott A. et al
EPI_ISL_4205310	Australia/NSW-ICPMR-7024/2021	2021-09-03	Oceania	Australia	Pathology West - NSW Health Pathology	NSW Health Pathology - Institute of Clinical Pathology and Medical Research; Westmead Hospital; University of Sydney	Arnott A. et al
EPI_ISL_3186611	Australia/NSW-ICPMR-703/2021	2021-07-21	Oceania	Australia	Sydney South West Pathology Service (SSWPS) - Liverpool Hospital - NSW Health Pathology	NSW Health Pathology - Institute of Clinical Pathology and Medical Research; Westmead Hospital; University of Sydney	CIDM-PH et al.
EPI_ISL_4205319	Australia/NSW-ICPMR-7033/2021	2021-09-03	Oceania	Australia	Pathology West - NSW Health Pathology	NSW Health Pathology - Institute of Clinical Pathology and Medical Research; Westmead Hospital; University of Sydney	Arnott A. et al
EPI_ISL_4205320	Australia/NSW-ICPMR-7034/2021	2021-09-03	Oceania	Australia	Pathology West - NSW Health Pathology	NSW Health Pathology - Institute of Clinical Pathology and Medical Research; Westmead Hospital; University of Sydney	Arnott A. et al
EPI_ISL_4205323	Australia/NSW-ICPMR-7037/2021	2021-09-04	Oceania	Australia	Pathology West - NSW Health Pathology	NSW Health Pathology - Institute of Clinical Pathology and Medical Research; Westmead Hospital; University of Sydney	Arnott A. et al
EPI_ISL_3186612	Australia/NSW-ICPMR-704/2021	2021-07-21	Oceania	Australia	Sydney South West Pathology Service (SSWPS) - Liverpool Hospital - NSW Health Pathology	NSW Health Pathology - Institute of Clinical Pathology and Medical Research; Westmead Hospital; University of Sydney	CIDM-PH et al.
EPI_ISL_4205326	Australia/NSW-ICPMR-7040/2021	2021-09-04	Oceania	Australia	Pathology West - NSW Health Pathology	NSW Health Pathology - Institute of Clinical Pathology and Medical Research; Westmead Hospital; University of Sydney	Arnott A. et al
EPI_ISL_4205327	Australia/NSW-ICPMR-7041/2021	2021-09-03	Oceania	Australia	Pathology West - NSW Health Pathology	NSW Health Pathology - Institute of Clinical Pathology and Medical Research; Westmead Hospital; University of Sydney	Arnott A. et al
EPI_ISL_4205329	Australia/NSW-ICPMR-7043/2021	2021-09-03	Oceania	Australia	Pathology North - Central Coast - Wyong Laboratory - NSW Health Pathology	NSW Health Pathology - Institute of Clinical Pathology and Medical Research; Westmead Hospital; University of Sydney	Arnott A. et al
EPI_ISL_4205330	Australia/NSW-ICPMR-7044/2021	2021-09-04	Oceania	Australia	Pathology North - Gosford Hospital - NSW Health Pathology	NSW Health Pathology - Institute of Clinical Pathology and Medical Research; Westmead Hospital; University of Sydney	Arnott A. et al
EPI_ISL_4205333	Australia/NSW-ICPMR-7047/2021	2021-09-03	Oceania	Australia	Pathology North - Central Coast - Wyong Laboratory - NSW Health Pathology	NSW Health Pathology - Institute of Clinical Pathology and Medical Research; Westmead Hospital; University of Sydney	Arnott A. et al
EPI_ISL_4205334	Australia/NSW-ICPMR-7048/2021	2021-09-03	Oceania	Australia	Pathology North - Gosford Hospital - NSW Health Pathology	NSW Health Pathology - Institute of Clinical Pathology and Medical Research; Westmead Hospital; University of Sydney	Arnott A. et al
EPI_ISL_4205337	Australia/NSW-ICPMR-7051/2021	2021-09-05	Oceania	Australia	Pathology West - NSW Health Pathology	NSW Health Pathology - Institute of Clinical Pathology and Medical Research; Westmead Hospital; University of Sydney	Arnott A. et al
EPI_ISL_4205338	Australia/NSW-ICPMR-7052/2021	2021-09-05	Oceania	Australia	Pathology West - NSW Health Pathology	NSW Health Pathology - Institute of Clinical Pathology and Medical Research; Westmead Hospital; University of Sydney	Arnott A. et al
EPI_ISL_4205341	Australia/NSW-ICPMR-7055/2021	2021-09-04	Oceania	Australia	Pathology West - NSW Health Pathology	NSW Health Pathology - Institute of Clinical Pathology and Medical Research; Westmead Hospital; University of Sydney	Arnott A. et al
EPI_ISL_4205348	Australia/NSW-ICPMR-7062/2021	2021-09-05	Oceania	Australia	Pathology West - NSW Health Pathology	NSW Health Pathology - Institute of Clinical Pathology and Medical Research; Westmead Hospital; University of Sydney	Arnott A. et al
EPI_ISL_4205349	Australia/NSW-ICPMR-7063/2021	2021-09-05	Oceania	Australia	Pathology West - NSW Health Pathology	NSW Health Pathology - Institute of Clinical Pathology and Medical Research; Westmead Hospital; University of Sydney	Arnott A. et al
EPI_ISL_4205350	Australia/NSW-ICPMR-7064/2021	2021-09-05	Oceania	Australia	Pathology West - NSW Health Pathology	NSW Health Pathology - Institute of Clinical Pathology and Medical Research; Westmead Hospital; University of Sydney	Arnott A. et al
EPI_ISL_4205352	Australia/NSW-ICPMR-7066/2021	2021-09-05	Oceania	Australia	Pathology West - NSW Health Pathology	NSW Health Pathology - Institute of Clinical Pathology and Medical Research; Westmead Hospital; University of Sydney	Arnott A. et al
EPI_ISL_4205353	Australia/NSW-ICPMR-7067/2021	2021-09-05	Oceania	Australia	Pathology West - NSW Health Pathology	NSW Health Pathology - Institute of Clinical Pathology and Medical Research; Westmead Hospital; University of Sydney	Arnott A. et al
EPI_ISL_4205354	Australia/NSW-ICPMR-7068/2021	2021-09-06	Oceania	Australia	Pathology West - NSW Health Pathology	NSW Health Pathology - Institute of Clinical Pathology and Medical Research; Westmead Hospital; University of Sydney	Arnott A. et al
EPI_ISL_3186614	Australia/NSW-ICPMR-707/2021	2021-07-21	Oceania	Australia	St Vincent's Pathology (SydPath)	NSW Health Pathology - Institute of Clinical Pathology and Medical Research; Westmead Hospital; University of Sydney	CIDM-PH et al.
EPI_ISL_4205359	Australia/NSW-ICPMR-7073/2021	2021-09-06	Oceania	Australia	Pathology West - NSW Health Pathology	NSW Health Pathology - Institute of Clinical Pathology and Medical Research; Westmead Hospital; University of Sydney	Arnott A. et al
EPI_ISL_4205363	Australia/NSW-ICPMR-7077/2021	2021-09-06	Oceania	Australia	Pathology West - NSW Health Pathology	NSW Health Pathology - Institute of Clinical Pathology and Medical Research; Westmead Hospital; University of Sydney	Arnott A. et al
EPI_ISL_4205365	Australia/NSW-ICPMR-7079/2021	2021-09-06	Oceania	Australia	Pathology West - NSW Health Pathology	NSW Health Pathology - Institute of Clinical Pathology and Medical Research; Westmead Hospital; University of Sydney	Arnott A. et al
EPI_ISL_4205366	Australia/NSW-ICPMR-7080/2021	2021-09-06	Oceania	Australia	Pathology West - NSW Health Pathology	NSW Health Pathology - Institute of Clinical Pathology and Medical Research; Westmead Hospital; University of Sydney	Arnott A. et al
EPI_ISL_4205367	Australia/NSW-ICPMR-7081/2021	2021-09-06	Oceania	Australia	Pathology West - NSW Health Pathology	NSW Health Pathology - Institute of Clinical Pathology and Medical Research; Westmead Hospital; University of Sydney	Arnott A. et al
EPI_ISL_4205368	Australia/NSW-ICPMR-7082/2021	2021-09-05	Oceania	Australia	Pathology West - NSW Health Pathology	NSW Health Pathology - Institute of Clinical Pathology and Medical Research; Westmead Hospital; University of Sydney	Arnott A. et al
EPI_ISL_4205370	Australia/NSW-ICPMR-7084/2021	2021-09-06	Oceania	Australia	Pathology West - NSW Health Pathology	NSW Health Pathology - Institute of Clinical Pathology and Medical Research; Westmead Hospital; University of Sydney	Arnott A. et al
EPI_ISL_4205372	Australia/NSW-ICPMR-7086/2021	2021-09-06	Oceania	Australia	Pathology West - NSW Health Pathology	NSW Health Pathology - Institute of Clinical Pathology and Medical Research; Westmead Hospital; University of Sydney	Arnott A. et al
EPI_ISL_4205373	Australia/NSW-ICPMR-7087/2021	2021-09-05	Oceania	Australia	Pathology West - NSW Health Pathology	NSW Health Pathology - Institute of Clinical Pathology and Medical Research; Westmead Hospital; University of Sydney	Arnott A. et al
EPI_ISL_4205374	Australia/NSW-ICPMR-7088/2021	2021-09-05	Oceania	Australia	Pathology West - NSW Health Pathology	NSW Health Pathology - Institute of Clinical Pathology and Medical Research; Westmead Hospital; University of Sydney	Arnott A. et al
EPI_ISL_4205376	Australia/NSW-ICPMR-7090/2021	2021-09-05	Oceania	Australia	Pathology West - NSW Health Pathology	NSW Health Pathology - Institute of Clinical Pathology and Medical Research; Westmead Hospital; University of Sydney	Arnott A. et al
EPI_ISL_4205377	Australia/NSW-ICPMR-7091/2021	2021-09-05	Oceania	Australia	Pathology West - NSW Health Pathology	NSW Health Pathology - Institute of Clinical Pathology and Medical Research; Westmead Hospital; University of Sydney	Arnott A. et al
EPI_ISL_4205379	Australia/NSW-ICPMR-7093/2021	2021-09-05	Oceania	Australia	Pathology West - NSW Health Pathology	NSW Health Pathology - Institute of Clinical Pathology and Medical Research; Westmead Hospital; University of Sydney	Arnott A. et al
EPI_ISL_4205380	Australia/NSW-ICPMR-7094/2021	2021-09-05	Oceania	Australia	Pathology West - NSW Health Pathology	NSW Health Pathology - Institute of Clinical Pathology and Medical Research; Westmead Hospital; University of Sydney	Arnott A. et al
EPI_ISL_3186617	Australia/NSW-ICPMR-710/2021	2021-07-21	Oceania	Australia	St Vincent's Pathology (SydPath)	NSW Health Pathology - Institute of Clinical Pathology and Medical Research; Westmead Hospital; University of Sydney	CIDM-PH et al.
EPI_ISL_3186618	Australia/NSW-ICPMR-711/2021	2021-07-21	Oceania	Australia	St Vincent's Pathology (SydPath)	NSW Health Pathology - Institute of Clinical Pathology and Medical Research; Westmead Hospital; University of Sydney	CIDM-PH et al.
EPI_ISL_4205397	Australia/NSW-ICPMR-7111/2021	2021-09-03	Oceania	Australia	Pathology North - Central Coast - Wyong Laboratory - NSW Health Pathology	NSW Health Pathology - Institute of Clinical Pathology and Medical Research; Westmead Hospital; University of Sydney	Arnott A. et al
EPI_ISL_4205403	Australia/NSW-ICPMR-7117/2021	2021-09-06	Oceania	Australia	Pathology West - NSW Health Pathology	NSW Health Pathology - Institute of Clinical Pathology and Medical Research; Westmead Hospital; University of Sydney	Arnott A. et al
EPI_ISL_4205408	Australia/NSW-ICPMR-7122/2021	2021-09-04	Oceania	Australia	Histopath	NSW Health Pathology - Institute of Clinical Pathology and Medical Research; Westmead Hospital; University of Sydney	Arnott A. et al
EPI_ISL_4205430	Australia/NSW-ICPMR-7144/2021	2021-09-05	Oceania	Australia	Histopath	NSW Health Pathology - Institute of Clinical Pathology and Medical Research; Westmead Hospital; University of Sydney	Arnott A. et al
EPI_ISL_4205433	Australia/NSW-ICPMR-7147/2021	2021-09-05	Oceania	Australia	Histopath	NSW Health Pathology - Institute of Clinical Pathology and Medical Research; Westmead Hospital; University of Sydney	Arnott A. et al
EPI_ISL_3119465	Australia/NSW-ICPMR-715/2021	2021-07-21	Oceania	Australia	St Vincent's Pathology (SydPath)	NSW Health Pathology - Institute of Clinical Pathology and Medical Research; Westmead Hospital; University of Sydney	CIDM-PH et al.
EPI_ISL_4205437	Australia/NSW-ICPMR-7151/2021	2021-09-05	Oceania	Australia	Histopath	NSW Health Pathology - Institute of Clinical Pathology and Medical Research; Westmead Hospital; University of Sydney	Arnott A. et al
EPI_ISL_4205454	Australia/NSW-ICPMR-7168/2021	2021-09-05	Oceania	Australia	Histopath	NSW Health Pathology - Institute of Clinical Pathology and Medical Research; Westmead Hospital; University of Sydney	Arnott A. et al
EPI_ISL_4205470	Australia/NSW-ICPMR-7184/2021	2021-09-05	Oceania	Australia	Histopath	NSW Health Pathology - Institute of Clinical Pathology and Medical Research; Westmead Hospital; University of Sydney	Arnott A. et al
EPI_ISL_3186625	Australia/NSW-ICPMR-719/2021	2021-07-20	Oceania	Australia	4Cyte Pathology	NSW Health Pathology - Institute of Clinical Pathology and Medical Research; Westmead Hospital; University of Sydney	CIDM-PH et al.
EPI_ISL_3186094	Australia/NSW-ICPMR-72/2021	2021-07-11	Oceania	Australia	Sydney South West Pathology Service (SSWPS) - Liverpool Hospital - NSW Health Pathology	NSW Health Pathology - Institute of Clinical Pathology and Medical Research; Westmead Hospital; University of Sydney	CIDM-PH et al.
EPI_ISL_4205494	Australia/NSW-ICPMR-7208/2021	2021-09-05	Oceania	Australia	Histopath	NSW Health Pathology - Institute of Clinical Pathology and Medical Research; Westmead Hospital; University of Sydney	Arnott A. et al
EPI_ISL_4205496	Australia/NSW-ICPMR-7210/2021	2021-09-05	Oceania	Australia	Histopath	NSW Health Pathology - Institute of Clinical Pathology and Medical Research; Westmead Hospital; University of Sydney	Arnott A. et al
EPI_ISL_4205516	Australia/NSW-ICPMR-7230/2021	2021-09-05	Oceania	Australia	Histopath	NSW Health Pathology - Institute of Clinical Pathology and Medical Research; Westmead Hospital; University of Sydney	Arnott A. et al
EPI_ISL_4205519	Australia/NSW-ICPMR-7233/2021	2021-09-05	Oceania	Australia	Histopath	NSW Health Pathology - Institute of Clinical Pathology and Medical Research; Westmead Hospital; University of Sydney	Arnott A. et al
EPI_ISL_4205531	Australia/NSW-ICPMR-7245/2021	2021-09-05	Oceania	Australia	Histopath	NSW Health Pathology - Institute of Clinical Pathology and Medical Research; Westmead Hospital; University of Sydney	Arnott A. et al
EPI_ISL_4205543	Australia/NSW-ICPMR-7257/2021	2021-09-05	Oceania	Australia	Histopath	NSW Health Pathology - Institute of Clinical Pathology and Medical Research; Westmead Hospital; University of Sydney	Arnott A. et al
EPI_ISL_3186631	Australia/NSW-ICPMR-726/2021	2021-07-21	Oceania	Australia	4Cyte Pathology	NSW Health Pathology - Institute of Clinical Pathology and Medical Research; Westmead Hospital; University of Sydney	CIDM-PH et al.
EPI_ISL_4205553	Australia/NSW-ICPMR-7267/2021	2021-09-05	Oceania	Australia	Histopath	NSW Health Pathology - Institute of Clinical Pathology and Medical Research; Westmead Hospital; University of Sydney	Arnott A. et al
EPI_ISL_4205563	Australia/NSW-ICPMR-7277/2021	2021-09-05	Oceania	Australia	Histopath	NSW Health Pathology - Institute of Clinical Pathology and Medical Research; Westmead Hospital; University of Sydney	Arnott A. et al
EPI_ISL_4205575	Australia/NSW-ICPMR-7289/2021	2021-09-05	Oceania	Australia	Histopath	NSW Health Pathology - Institute of Clinical Pathology and Medical Research; Westmead Hospital; University of Sydney	Arnott A. et al
EPI_ISL_4205583	Australia/NSW-ICPMR-7297/2021	2021-09-05	Oceania	Australia	Histopath	NSW Health Pathology - Institute of Clinical Pathology and Medical Research; Westmead Hospital; University of Sydney	Arnott A. et al
EPI_ISL_4205585	Australia/NSW-ICPMR-7299/2021	2021-09-05	Oceania	Australia	Histopath	NSW Health Pathology - Institute of Clinical Pathology and Medical Research; Westmead Hospital; University of Sydney	Arnott A. et al
EPI_ISL_4205601	Australia/NSW-ICPMR-7315/2021	2021-09-07	Oceania	Australia	Australian Clinical Labs (formerly Healthscope Pathology)	NSW Health Pathology - Institute of Clinical Pathology and Medical Research; Westmead Hospital; University of Sydney	Arnott A. et al
EPI_ISL_4205608	Australia/NSW-ICPMR-7322/2021	2021-09-06	Oceania	Australia	Austech Medical Laboratories	NSW Health Pathology - Institute of Clinical Pathology and Medical Research; Westmead Hospital; University of Sydney	Arnott A. et al
EPI_ISL_4205618	Australia/NSW-ICPMR-7332/2021	2021-09-07	Oceania	Australia	Pathology North - Hunter - NSW Health Pathology	NSW Health Pathology - Institute of Clinical Pathology and Medical Research; Westmead Hospital; University of Sydney	Arnott A. et al
EPI_ISL_4205621	Australia/NSW-ICPMR-7335/2021	2021-09-06	Oceania	Australia	Sydney South West Pathology Service (SSWPS) - Concord Repatriation General Hospital - NSW Health Pathology	NSW Health Pathology - Institute of Clinical Pathology and Medical Research; Westmead Hospital; University of Sydney	Arnott A. et al
EPI_ISL_3186757	Australia/NSW-ICPMR-735/2021	2021-07-22	Oceania	Australia	Laverty Pathology	NSW Health Pathology - Institute of Clinical Pathology and Medical Research; Westmead Hospital; University of Sydney	Arnott A. et al
EPI_ISL_4205651	Australia/NSW-ICPMR-7365/2021	2021-09-06	Oceania	Australia	Medlab Pathology	NSW Health Pathology - Institute of Clinical Pathology and Medical Research; Westmead Hospital; University of Sydney	Arnott A. et al
EPI_ISL_3187222	Australia/NSW-ICPMR-739/2021	2021-07-22	Oceania	Australia	Laverty Pathology	NSW Health Pathology - Institute of Clinical Pathology and Medical Research; Westmead Hospital; University of Sydney	Arnott A. et al
EPI_ISL_3186096	Australia/NSW-ICPMR-74/2021	2021-07-11	Oceania	Australia	Sydney South West Pathology Service (SSWPS) - Liverpool Hospital - NSW Health Pathology	NSW Health Pathology - Institute of Clinical Pathology and Medical Research; Westmead Hospital; University of Sydney	CIDM-PH et al.
EPI_ISL_4205690	Australia/NSW-ICPMR-7404/2021	2021-09-06	Oceania	Australia	St Vincent's Pathology (SydPath)	NSW Health Pathology - Institute of Clinical Pathology and Medical Research; Westmead Hospital; University of Sydney	Arnott A. et al
EPI_ISL_3186649	Australia/NSW-ICPMR-741/2021	2021-07-22	Oceania	Australia	Laverty Pathology	NSW Health Pathology - Institute of Clinical Pathology and Medical Research; Westmead Hospital; University of Sydney	Arnott A. et al
EPI_ISL_4205714	Australia/NSW-ICPMR-7428/2021	2021-09-05	Oceania	Australia	Histopath	NSW Health Pathology - Institute of Clinical Pathology and Medical Research; Westmead Hospital; University of Sydney	Arnott A. et al
EPI_ISL_4205720	Australia/NSW-ICPMR-7434/2021	2021-09-05	Oceania	Australia	Histopath	NSW Health Pathology - Institute of Clinical Pathology and Medical Research; Westmead Hospital; University of Sydney	Arnott A. et al
EPI_ISL_4205723	Australia/NSW-ICPMR-7437/2021	2021-09-07	Oceania	Australia	Australian Clinical Labs (formerly Healthscope Pathology)	NSW Health Pathology - Institute of Clinical Pathology and Medical Research; Westmead Hospital; University of Sydney	Arnott A. et al
EPI_ISL_3186760	Australia/NSW-ICPMR-744/2021	2021-07-22	Oceania	Australia	Laverty Pathology	NSW Health Pathology - Institute of Clinical Pathology and Medical Research; Westmead Hospital; University of Sydney	Arnott A. et al
EPI_ISL_3186763	Australia/NSW-ICPMR-748/2021	2021-07-23	Oceania	Australia	Laverty Pathology	NSW Health Pathology - Institute of Clinical Pathology and Medical Research; Westmead Hospital; University of Sydney	Arnott A. et al
EPI_ISL_3186764	Australia/NSW-ICPMR-749/2021	2021-07-23	Oceania	Australia	Laverty Pathology	NSW Health Pathology - Institute of Clinical Pathology and Medical Research; Westmead Hospital; University of Sydney	Arnott A. et al
EPI_ISL_3186765	Australia/NSW-ICPMR-750/2021	2021-07-23	Oceania	Australia	Pathology North - Royal North Shore Hospital - NSW Health Pathology	NSW Health Pathology - Institute of Clinical Pathology and Medical Research; Westmead Hospital; University of Sydney	Arnott A. et al
EPI_ISL_4205794	Australia/NSW-ICPMR-7508/2021	2021-09-09	Oceania	Australia	Pathology West - NSW Health Pathology	NSW Health Pathology - Institute of Clinical Pathology and Medical Research; Westmead Hospital; University of Sydney	Arnott A. et al
EPI_ISL_3186653	Australia/NSW-ICPMR-751/2021	2021-07-22	Oceania	Australia	Histopath	NSW Health Pathology - Institute of Clinical Pathology and Medical Research; Westmead Hospital; University of Sydney	Arnott A. et al
EPI_ISL_4205800	Australia/NSW-ICPMR-7514/2021	2021-08-28	Oceania	Australia	St Vincent's Pathology (SydPath)	NSW Health Pathology - Institute of Clinical Pathology and Medical Research; Westmead Hospital; University of Sydney	Arnott A. et al
EPI_ISL_3186766	Australia/NSW-ICPMR-752/2021	2021-07-22	Oceania	Australia	Histopath	NSW Health Pathology - Institute of Clinical Pathology and Medical Research; Westmead Hospital; University of Sydney	Arnott A. et al
EPI_ISL_4205807	Australia/NSW-ICPMR-7521/2021	2021-09-08	Oceania	Australia	St Vincent's Pathology (SydPath)	NSW Health Pathology - Institute of Clinical Pathology and Medical Research; Westmead Hospital; University of Sydney	Arnott A. et al
EPI_ISL_4205812	Australia/NSW-ICPMR-7526/2021	2021-09-06	Oceania	Australia	Australian Clinical Labs (formerly Healthscope Pathology)	NSW Health Pathology - Institute of Clinical Pathology and Medical Research; Westmead Hospital; University of Sydney	Arnott A. et al
EPI_ISL_4205828	Australia/NSW-ICPMR-7542/2021	2021-09-08	Oceania	Australia	Pathology West - NSW Health Pathology	NSW Health Pathology - Institute of Clinical Pathology and Medical Research; Westmead Hospital; University of Sydney	Arnott A. et al
EPI_ISL_3186654	Australia/NSW-ICPMR-755/2021	2021-07-22	Oceania	Australia	Histopath	NSW Health Pathology - Institute of Clinical Pathology and Medical Research; Westmead Hospital; University of Sydney	Arnott A. et al
EPI_ISL_3186769	Australia/NSW-ICPMR-756/2021	2021-07-22	Oceania	Australia	Histopath	NSW Health Pathology - Institute of Clinical Pathology and Medical Research; Westmead Hospital; University of Sydney	Arnott A. et al
EPI_ISL_4205846	Australia/NSW-ICPMR-7560/2021	2021-09-09	Oceania	Australia	Pathology West - NSW Health Pathology	NSW Health Pathology - Institute of Clinical Pathology and Medical Research; Westmead Hospital; University of Sydney	Arnott A. et al
EPI_ISL_3186770	Australia/NSW-ICPMR-757/2021	2021-07-22	Oceania	Australia	Histopath	NSW Health Pathology - Institute of Clinical Pathology and Medical Research; Westmead Hospital; University of Sydney	Arnott A. et al
EPI_ISL_4205856	Australia/NSW-ICPMR-7570/2021	2021-09-09	Oceania	Australia	Pathology West - NSW Health Pathology	NSW Health Pathology - Institute of Clinical Pathology and Medical Research; Westmead Hospital; University of Sydney	Arnott A. et al
EPI_ISL_4552071	Australia/NSW-ICPMR-7577/2021	2021-09-11	Oceania	Australia	Pathology West - NSW Health Pathology	NSW Health Pathology - Institute of Clinical Pathology and Medical Research; Westmead Hospital; University of Sydney	Arnott A. et al
EPI_ISL_3186771	Australia/NSW-ICPMR-758/2021	2021-07-22	Oceania	Australia	Histopath	NSW Health Pathology - Institute of Clinical Pathology and Medical Research; Westmead Hospital; University of Sydney	Arnott A. et al
EPI_ISL_4552125	Australia/NSW-ICPMR-7585/2021	2021-09-06	Oceania	Australia	Pathology West - NSW Health Pathology	NSW Health Pathology - Institute of Clinical Pathology and Medical Research; Westmead Hospital; University of Sydney	Arnott A. et al
EPI_ISL_3186772	Australia/NSW-ICPMR-759/2021	2021-07-22	Oceania	Australia	Histopath	NSW Health Pathology - Institute of Clinical Pathology and Medical Research; Westmead Hospital; University of Sydney	Arnott A. et al
EPI_ISL_4552129	Australia/NSW-ICPMR-7594/2021	2021-09-09	Oceania	Australia	Laverty Pathology	NSW Health Pathology - Institute of Clinical Pathology and Medical Research; Westmead Hospital; University of Sydney	Arnott A. et al
EPI_ISL_4552130	Australia/NSW-ICPMR-7595/2021	2021-09-07	Oceania	Australia	Australian Clinical Labs (formerly Healthscope Pathology)	NSW Health Pathology - Institute of Clinical Pathology and Medical Research; Westmead Hospital; University of Sydney	Arnott A. et al
EPI_ISL_4552540	Australia/NSW-ICPMR-7596/2021	2021-09-07	Oceania	Australia	Australian Clinical Labs (formerly Healthscope Pathology)	NSW Health Pathology - Institute of Clinical Pathology and Medical Research; Westmead Hospital; University of Sydney	Arnott A. et al
EPI_ISL_4552131	Australia/NSW-ICPMR-7598/2021	2021-09-07	Oceania	Australia	Australian Clinical Labs (formerly Healthscope Pathology)	NSW Health Pathology - Institute of Clinical Pathology and Medical Research; Westmead Hospital; University of Sydney	Arnott A. et al
EPI_ISL_4552481	Australia/NSW-ICPMR-7599/2021	2021-09-07	Oceania	Australia	Australian Clinical Labs (formerly Healthscope Pathology)	NSW Health Pathology - Institute of Clinical Pathology and Medical Research; Westmead Hospital; University of Sydney	Arnott A. et al
EPI_ISL_3186773	Australia/NSW-ICPMR-760/2021	2021-07-22	Oceania	Australia	Histopath	NSW Health Pathology - Institute of Clinical Pathology and Medical Research; Westmead Hospital; University of Sydney	Arnott A. et al
EPI_ISL_4552132	Australia/NSW-ICPMR-7601/2021	2021-09-07	Oceania	Australia	Australian Clinical Labs (formerly Healthscope Pathology)	NSW Health Pathology - Institute of Clinical Pathology and Medical Research; Westmead Hospital; University of Sydney	Arnott A. et al
EPI_ISL_4552133	Australia/NSW-ICPMR-7603/2021	2021-09-06	Oceania	Australia	Australian Clinical Labs (formerly Healthscope Pathology)	NSW Health Pathology - Institute of Clinical Pathology and Medical Research; Westmead Hospital; University of Sydney	Arnott A. et al
EPI_ISL_4552134	Australia/NSW-ICPMR-7604/2021	2021-09-09	Oceania	Australia	Pathology West - NSW Health Pathology	NSW Health Pathology - Institute of Clinical Pathology and Medical Research; Westmead Hospital; University of Sydney	Arnott A. et al
EPI_ISL_4552067	Australia/NSW-ICPMR-7607/2021	2021-09-09	Oceania	Australia	Pathology West - NSW Health Pathology	NSW Health Pathology - Institute of Clinical Pathology and Medical Research; Westmead Hospital; University of Sydney	Arnott A. et al
EPI_ISL_4552136	Australia/NSW-ICPMR-7608/2021	2021-09-05	Oceania	Australia	Histopath	NSW Health Pathology - Institute of Clinical Pathology and Medical Research; Westmead Hospital; University of Sydney	Arnott A. et al
EPI_ISL_4552137	Australia/NSW-ICPMR-7609/2021	2021-09-05	Oceania	Australia	Histopath	NSW Health Pathology - Institute of Clinical Pathology and Medical Research; Westmead Hospital; University of Sydney	Arnott A. et al
EPI_ISL_4552138	Australia/NSW-ICPMR-7613/2021	2021-09-05	Oceania	Australia	Histopath	NSW Health Pathology - Institute of Clinical Pathology and Medical Research; Westmead Hospital; University of Sydney	Arnott A. et al
EPI_ISL_4552478	Australia/NSW-ICPMR-7614/2021	2021-09-05	Oceania	Australia	Histopath	NSW Health Pathology - Institute of Clinical Pathology and Medical Research; Westmead Hospital; University of Sydney	Arnott A. et al
EPI_ISL_4552139	Australia/NSW-ICPMR-7616/2021	2021-09-05	Oceania	Australia	Histopath	NSW Health Pathology - Institute of Clinical Pathology and Medical Research; Westmead Hospital; University of Sydney	Arnott A. et al
EPI_ISL_4552471	Australia/NSW-ICPMR-7617/2021	2021-09-05	Oceania	Australia	Histopath	NSW Health Pathology - Institute of Clinical Pathology and Medical Research; Westmead Hospital; University of Sydney	Arnott A. et al
EPI_ISL_4552140	Australia/NSW-ICPMR-7619/2021	2021-09-05	Oceania	Australia	Histopath	NSW Health Pathology - Institute of Clinical Pathology and Medical Research; Westmead Hospital; University of Sydney	Arnott A. et al
EPI_ISL_4552141	Australia/NSW-ICPMR-7620/2021	2021-09-05	Oceania	Australia	Histopath	NSW Health Pathology - Institute of Clinical Pathology and Medical Research; Westmead Hospital; University of Sydney	Arnott A. et al
EPI_ISL_4552142	Australia/NSW-ICPMR-7621/2021	2021-09-05	Oceania	Australia	Histopath	NSW Health Pathology - Institute of Clinical Pathology and Medical Research; Westmead Hospital; University of Sydney	Arnott A. et al
EPI_ISL_4552143	Australia/NSW-ICPMR-7622/2021	2021-09-05	Oceania	Australia	Histopath	NSW Health Pathology - Institute of Clinical Pathology and Medical Research; Westmead Hospital; University of Sydney	Arnott A. et al
EPI_ISL_4552144	Australia/NSW-ICPMR-7623/2021	2021-09-05	Oceania	Australia	Histopath	NSW Health Pathology - Institute of Clinical Pathology and Medical Research; Westmead Hospital; University of Sydney	Arnott A. et al
EPI_ISL_4552145	Australia/NSW-ICPMR-7624/2021	2021-09-05	Oceania	Australia	Histopath	NSW Health Pathology - Institute of Clinical Pathology and Medical Research; Westmead Hospital; University of Sydney	Arnott A. et al
EPI_ISL_4552146	Australia/NSW-ICPMR-7626/2021	2021-09-05	Oceania	Australia	Histopath	NSW Health Pathology - Institute of Clinical Pathology and Medical Research; Westmead Hospital; University of Sydney	Arnott A. et al
EPI_ISL_4552147	Australia/NSW-ICPMR-7630/2021	2021-09-05	Oceania	Australia	Australian Clinical Labs (formerly Healthscope Pathology)	NSW Health Pathology - Institute of Clinical Pathology and Medical Research; Westmead Hospital; University of Sydney	Arnott A. et al
EPI_ISL_4552148	Australia/NSW-ICPMR-7632/2021	2021-09-05	Oceania	Australia	Australian Clinical Labs (formerly Healthscope Pathology)	NSW Health Pathology - Institute of Clinical Pathology and Medical Research; Westmead Hospital; University of Sydney	Arnott A. et al
EPI_ISL_4552079	Australia/NSW-ICPMR-7633/2021	2021-09-05	Oceania	Australia	Austech Medical Laboratories	NSW Health Pathology - Institute of Clinical Pathology and Medical Research; Westmead Hospital; University of Sydney	Arnott A. et al
EPI_ISL_4552532	Australia/NSW-ICPMR-7636/2021	2021-09-10	Oceania	Australia	Sydney South West Pathology Service (SSWPS) - Concord Repatriation General Hospital - NSW Health Pathology	NSW Health Pathology - Institute of Clinical Pathology and Medical Research; Westmead Hospital; University of Sydney	Arnott A. et al
EPI_ISL_4552472	Australia/NSW-ICPMR-7639/2021	2021-09-05	Oceania	Australia	Pathology North - Gosford Hospital - NSW Health Pathology	NSW Health Pathology - Institute of Clinical Pathology and Medical Research; Westmead Hospital; University of Sydney	Arnott A. et al
EPI_ISL_4552151	Australia/NSW-ICPMR-7642/2021	2021-09-05	Oceania	Australia	Medlab Pathology	NSW Health Pathology - Institute of Clinical Pathology and Medical Research; Westmead Hospital; University of Sydney	Arnott A. et al
EPI_ISL_4552152	Australia/NSW-ICPMR-7648/2021	2021-09-05	Oceania	Australia	Medlab Pathology	NSW Health Pathology - Institute of Clinical Pathology and Medical Research; Westmead Hospital; University of Sydney	Arnott A. et al
EPI_ISL_4552084	Australia/NSW-ICPMR-7652/2021	2021-09-07	Oceania	Australia	Pathology West - NSW Health Pathology	NSW Health Pathology - Institute of Clinical Pathology and Medical Research; Westmead Hospital; University of Sydney	Arnott A. et al
EPI_ISL_4552085	Australia/NSW-ICPMR-7653/2021	2021-09-05	Oceania	Australia	St Vincent's Pathology (SydPath)	NSW Health Pathology - Institute of Clinical Pathology and Medical Research; Westmead Hospital; University of Sydney	Arnott A. et al
EPI_ISL_4552154	Australia/NSW-ICPMR-7654/2021	2021-09-05	Oceania	Australia	St Vincent's Pathology (SydPath)	NSW Health Pathology - Institute of Clinical Pathology and Medical Research; Westmead Hospital; University of Sydney	Arnott A. et al
EPI_ISL_4552155	Australia/NSW-ICPMR-7655/2021	2021-09-05	Oceania	Australia	St Vincent's Pathology (SydPath)	NSW Health Pathology - Institute of Clinical Pathology and Medical Research; Westmead Hospital; University of Sydney	Arnott A. et al
EPI_ISL_4552156	Australia/NSW-ICPMR-7656/2021	2021-09-05	Oceania	Australia	St Vincent's Pathology (SydPath)	NSW Health Pathology - Institute of Clinical Pathology and Medical Research; Westmead Hospital; University of Sydney	Arnott A. et al
EPI_ISL_4552157	Australia/NSW-ICPMR-7657/2021	2021-09-05	Oceania	Australia	St Vincent's Pathology (SydPath)	NSW Health Pathology - Institute of Clinical Pathology and Medical Research; Westmead Hospital; University of Sydney	Arnott A. et al
EPI_ISL_4552086	Australia/NSW-ICPMR-7658/2021	2021-09-05	Oceania	Australia	St Vincent's Pathology (SydPath)	NSW Health Pathology - Institute of Clinical Pathology and Medical Research; Westmead Hospital; University of Sydney	Arnott A. et al
EPI_ISL_4552158	Australia/NSW-ICPMR-7659/2021	2021-09-05	Oceania	Australia	St Vincent's Pathology (SydPath)	NSW Health Pathology - Institute of Clinical Pathology and Medical Research; Westmead Hospital; University of Sydney	Arnott A. et al
EPI_ISL_4552164	Australia/NSW-ICPMR-7665/2021	2021-09-05	Oceania	Australia	St Vincent's Pathology (SydPath)	NSW Health Pathology - Institute of Clinical Pathology and Medical Research; Westmead Hospital; University of Sydney	Arnott A. et al
EPI_ISL_4552165	Australia/NSW-ICPMR-7666/2021	2021-09-05	Oceania	Australia	St Vincent's Pathology (SydPath)	NSW Health Pathology - Institute of Clinical Pathology and Medical Research; Westmead Hospital; University of Sydney	Arnott A. et al
EPI_ISL_4552167	Australia/NSW-ICPMR-7668/2021	2021-09-05	Oceania	Australia	St Vincent's Pathology (SydPath)	NSW Health Pathology - Institute of Clinical Pathology and Medical Research; Westmead Hospital; University of Sydney	Arnott A. et al
EPI_ISL_4552168	Australia/NSW-ICPMR-7669/2021	2021-09-05	Oceania	Australia	St Vincent's Pathology (SydPath)	NSW Health Pathology - Institute of Clinical Pathology and Medical Research; Westmead Hospital; University of Sydney	Arnott A. et al
EPI_ISL_4552171	Australia/NSW-ICPMR-7672/2021	2021-09-05	Oceania	Australia	St Vincent's Pathology (SydPath)	NSW Health Pathology - Institute of Clinical Pathology and Medical Research; Westmead Hospital; University of Sydney	Arnott A. et al
EPI_ISL_4552173	Australia/NSW-ICPMR-7675/2021	2021-09-05	Oceania	Australia	St Vincent's Pathology (SydPath)	NSW Health Pathology - Institute of Clinical Pathology and Medical Research; Westmead Hospital; University of Sydney	Arnott A. et al
EPI_ISL_4552174	Australia/NSW-ICPMR-7676/2021	2021-09-05	Oceania	Australia	St Vincent's Pathology (SydPath)	NSW Health Pathology - Institute of Clinical Pathology and Medical Research; Westmead Hospital; University of Sydney	Arnott A. et al
EPI_ISL_4552176	Australia/NSW-ICPMR-7678/2021	2021-09-05	Oceania	Australia	St Vincent's Pathology (SydPath)	NSW Health Pathology - Institute of Clinical Pathology and Medical Research; Westmead Hospital; University of Sydney	Arnott A. et al
EPI_ISL_4552177	Australia/NSW-ICPMR-7679/2021	2021-09-05	Oceania	Australia	St Vincent's Pathology (SydPath)	NSW Health Pathology - Institute of Clinical Pathology and Medical Research; Westmead Hospital; University of Sydney	Arnott A. et al
EPI_ISL_3186781	Australia/NSW-ICPMR-768/2021	2021-07-22	Oceania	Australia	Histopath	NSW Health Pathology - Institute of Clinical Pathology and Medical Research; Westmead Hospital; University of Sydney	Arnott A. et al
EPI_ISL_4552179	Australia/NSW-ICPMR-7682/2021	2021-09-05	Oceania	Australia	St Vincent's Pathology (SydPath)	NSW Health Pathology - Institute of Clinical Pathology and Medical Research; Westmead Hospital; University of Sydney	Arnott A. et al
EPI_ISL_4552180	Australia/NSW-ICPMR-7683/2021	2021-09-05	Oceania	Australia	St Vincent's Pathology (SydPath)	NSW Health Pathology - Institute of Clinical Pathology and Medical Research; Westmead Hospital; University of Sydney	Arnott A. et al
EPI_ISL_4552181	Australia/NSW-ICPMR-7685/2021	2021-09-05	Oceania	Australia	St Vincent's Pathology (SydPath)	NSW Health Pathology - Institute of Clinical Pathology and Medical Research; Westmead Hospital; University of Sydney	Arnott A. et al
EPI_ISL_4552182	Australia/NSW-ICPMR-7688/2021	2021-09-07	Oceania	Australia	Pathology West - NSW Health Pathology	NSW Health Pathology - Institute of Clinical Pathology and Medical Research; Westmead Hospital; University of Sydney	Arnott A. et al
EPI_ISL_4552124	Australia/NSW-ICPMR-7690/2021	2021-09-07	Oceania	Australia	Pathology West - NSW Health Pathology	NSW Health Pathology - Institute of Clinical Pathology and Medical Research; Westmead Hospital; University of Sydney	Arnott A. et al
EPI_ISL_4552186	Australia/NSW-ICPMR-7693/2021	2021-09-09	Oceania	Australia	Pathology West - NSW Health Pathology	NSW Health Pathology - Institute of Clinical Pathology and Medical Research; Westmead Hospital; University of Sydney	Arnott A. et al
EPI_ISL_4552187	Australia/NSW-ICPMR-7694/2021	2021-09-09	Oceania	Australia	Pathology West - NSW Health Pathology	NSW Health Pathology - Institute of Clinical Pathology and Medical Research; Westmead Hospital; University of Sydney	Arnott A. et al
EPI_ISL_4552188	Australia/NSW-ICPMR-7699/2021	2021-09-09	Oceania	Australia	Pathology West - NSW Health Pathology	NSW Health Pathology - Institute of Clinical Pathology and Medical Research; Westmead Hospital; University of Sydney	Arnott A. et al
EPI_ISL_3186099	Australia/NSW-ICPMR-77/2021	2021-07-11	Oceania	Australia	Sydney South West Pathology Service (SSWPS) - Liverpool Hospital - NSW Health Pathology	NSW Health Pathology - Institute of Clinical Pathology and Medical Research; Westmead Hospital; University of Sydney	CIDM-PH et al.
EPI_ISL_4552087	Australia/NSW-ICPMR-7700/2021	2021-09-09	Oceania	Australia	Pathology West - NSW Health Pathology	NSW Health Pathology - Institute of Clinical Pathology and Medical Research; Westmead Hospital; University of Sydney	Arnott A. et al
EPI_ISL_4552189	Australia/NSW-ICPMR-7701/2021	2021-09-09	Oceania	Australia	Pathology West - NSW Health Pathology	NSW Health Pathology - Institute of Clinical Pathology and Medical Research; Westmead Hospital; University of Sydney	Arnott A. et al
EPI_ISL_4552190	Australia/NSW-ICPMR-7703/2021	2021-09-09	Oceania	Australia	Pathology West - NSW Health Pathology	NSW Health Pathology - Institute of Clinical Pathology and Medical Research; Westmead Hospital; University of Sydney	Arnott A. et al
EPI_ISL_4552089	Australia/NSW-ICPMR-7706/2021	2021-09-08	Oceania	Australia	Pathology West - NSW Health Pathology	NSW Health Pathology - Institute of Clinical Pathology and Medical Research; Westmead Hospital; University of Sydney	Arnott A. et al
EPI_ISL_4552192	Australia/NSW-ICPMR-7708/2021	2021-09-08	Oceania	Australia	Pathology West - NSW Health Pathology	NSW Health Pathology - Institute of Clinical Pathology and Medical Research; Westmead Hospital; University of Sydney	Arnott A. et al
EPI_ISL_4552090	Australia/NSW-ICPMR-7709/2021	2021-09-06	Oceania	Australia	Laverty Pathology	NSW Health Pathology - Institute of Clinical Pathology and Medical Research; Westmead Hospital; University of Sydney	Arnott A. et al
EPI_ISL_3187213	Australia/NSW-ICPMR-771/2021	2021-07-23	Oceania	Australia	Histopath	NSW Health Pathology - Institute of Clinical Pathology and Medical Research; Westmead Hospital; University of Sydney	Arnott A. et al
EPI_ISL_4552193	Australia/NSW-ICPMR-7710/2021	2021-09-09	Oceania	Australia	Australian Clinical Labs (formerly Healthscope Pathology)	NSW Health Pathology - Institute of Clinical Pathology and Medical Research; Westmead Hospital; University of Sydney	Arnott A. et al
EPI_ISL_4552194	Australia/NSW-ICPMR-7711/2021	2021-09-09	Oceania	Australia	Australian Clinical Labs (formerly Healthscope Pathology)	NSW Health Pathology - Institute of Clinical Pathology and Medical Research; Westmead Hospital; University of Sydney	Arnott A. et al
EPI_ISL_4552195	Australia/NSW-ICPMR-7712/2021	2021-09-09	Oceania	Australia	Australian Clinical Labs (formerly Healthscope Pathology)	NSW Health Pathology - Institute of Clinical Pathology and Medical Research; Westmead Hospital; University of Sydney	Arnott A. et al
EPI_ISL_4552196	Australia/NSW-ICPMR-7714/2021	2021-09-09	Oceania	Australia	Australian Clinical Labs (formerly Healthscope Pathology)	NSW Health Pathology - Institute of Clinical Pathology and Medical Research; Westmead Hospital; University of Sydney	Arnott A. et al
EPI_ISL_4552198	Australia/NSW-ICPMR-7716/2021	2021-09-09	Oceania	Australia	Australian Clinical Labs (formerly Healthscope Pathology)	NSW Health Pathology - Institute of Clinical Pathology and Medical Research; Westmead Hospital; University of Sydney	Arnott A. et al
EPI_ISL_4552199	Australia/NSW-ICPMR-7717/2021	2021-09-09	Oceania	Australia	Australian Clinical Labs (formerly Healthscope Pathology)	NSW Health Pathology - Institute of Clinical Pathology and Medical Research; Westmead Hospital; University of Sydney	Arnott A. et al
EPI_ISL_4552200	Australia/NSW-ICPMR-7718/2021	2021-09-09	Oceania	Australia	Australian Clinical Labs (formerly Healthscope Pathology)	NSW Health Pathology - Institute of Clinical Pathology and Medical Research; Westmead Hospital; University of Sydney	Arnott A. et al
EPI_ISL_4552201	Australia/NSW-ICPMR-7719/2021	2021-09-09	Oceania	Australia	Australian Clinical Labs (formerly Healthscope Pathology)	NSW Health Pathology - Institute of Clinical Pathology and Medical Research; Westmead Hospital; University of Sydney	Arnott A. et al
EPI_ISL_4552202	Australia/NSW-ICPMR-7720/2021	2021-09-09	Oceania	Australia	Australian Clinical Labs (formerly Healthscope Pathology)	NSW Health Pathology - Institute of Clinical Pathology and Medical Research; Westmead Hospital; University of Sydney	Arnott A. et al
EPI_ISL_4552203	Australia/NSW-ICPMR-7721/2021	2021-09-09	Oceania	Australia	Australian Clinical Labs (formerly Healthscope Pathology)	NSW Health Pathology - Institute of Clinical Pathology and Medical Research; Westmead Hospital; University of Sydney	Arnott A. et al
EPI_ISL_4552205	Australia/NSW-ICPMR-7724/2021	2021-09-09	Oceania	Australia	Australian Clinical Labs (formerly Healthscope Pathology)	NSW Health Pathology - Institute of Clinical Pathology and Medical Research; Westmead Hospital; University of Sydney	Arnott A. et al
EPI_ISL_4552206	Australia/NSW-ICPMR-7725/2021	2021-09-09	Oceania	Australia	Australian Clinical Labs (formerly Healthscope Pathology)	NSW Health Pathology - Institute of Clinical Pathology and Medical Research; Westmead Hospital; University of Sydney	Arnott A. et al
EPI_ISL_4552207	Australia/NSW-ICPMR-7726/2021	2021-09-09	Oceania	Australia	Australian Clinical Labs (formerly Healthscope Pathology)	NSW Health Pathology - Institute of Clinical Pathology and Medical Research; Westmead Hospital; University of Sydney	Arnott A. et al
EPI_ISL_4552208	Australia/NSW-ICPMR-7727/2021	2021-09-09	Oceania	Australia	Australian Clinical Labs (formerly Healthscope Pathology)	NSW Health Pathology - Institute of Clinical Pathology and Medical Research; Westmead Hospital; University of Sydney	Arnott A. et al
EPI_ISL_3187219	Australia/NSW-ICPMR-773/2021	2021-07-23	Oceania	Australia	Histopath	NSW Health Pathology - Institute of Clinical Pathology and Medical Research; Westmead Hospital; University of Sydney	Arnott A. et al
EPI_ISL_4552474	Australia/NSW-ICPMR-7730/2021	2021-09-09	Oceania	Australia	Austech Medical Laboratories	NSW Health Pathology - Institute of Clinical Pathology and Medical Research; Westmead Hospital; University of Sydney	Arnott A. et al
EPI_ISL_4552211	Australia/NSW-ICPMR-7735/2021	2021-09-09	Oceania	Australia	Austech Medical Laboratories	NSW Health Pathology - Institute of Clinical Pathology and Medical Research; Westmead Hospital; University of Sydney	Arnott A. et al
EPI_ISL_4552212	Australia/NSW-ICPMR-7736/2021	2021-09-10	Oceania	Australia	Austech Medical Laboratories	NSW Health Pathology - Institute of Clinical Pathology and Medical Research; Westmead Hospital; University of Sydney	Arnott A. et al
EPI_ISL_4552213	Australia/NSW-ICPMR-7739/2021	2021-09-11	Oceania	Australia	Austech Medical Laboratories	NSW Health Pathology - Institute of Clinical Pathology and Medical Research; Westmead Hospital; University of Sydney	Arnott A. et al
EPI_ISL_4552093	Australia/NSW-ICPMR-7743/2021	2021-09-11	Oceania	Australia	Pathology West - NSW Health Pathology	NSW Health Pathology - Institute of Clinical Pathology and Medical Research; Westmead Hospital; University of Sydney	Arnott A. et al
EPI_ISL_4552094	Australia/NSW-ICPMR-7744/2021	2021-09-11	Oceania	Australia	Pathology West - NSW Health Pathology	NSW Health Pathology - Institute of Clinical Pathology and Medical Research; Westmead Hospital; University of Sydney	Arnott A. et al
EPI_ISL_4552215	Australia/NSW-ICPMR-7747/2021	2021-09-09	Oceania	Australia	Sydney South West Pathology Service (SSWPS) - Concord Repatriation General Hospital - NSW Health Pathology	NSW Health Pathology - Institute of Clinical Pathology and Medical Research; Westmead Hospital; University of Sydney	Arnott A. et al
EPI_ISL_4552095	Australia/NSW-ICPMR-7748/2021	2021-09-10	Oceania	Australia	Pathology West - NSW Health Pathology	NSW Health Pathology - Institute of Clinical Pathology and Medical Research; Westmead Hospital; University of Sydney	Arnott A. et al
EPI_ISL_4552096	Australia/NSW-ICPMR-7750/2021	2021-09-12	Oceania	Australia	Pathology West - NSW Health Pathology	NSW Health Pathology - Institute of Clinical Pathology and Medical Research; Westmead Hospital; University of Sydney	Arnott A. et al
EPI_ISL_4552098	Australia/NSW-ICPMR-7752/2021	2021-09-12	Oceania	Australia	Pathology West - NSW Health Pathology	NSW Health Pathology - Institute of Clinical Pathology and Medical Research; Westmead Hospital; University of Sydney	Arnott A. et al
EPI_ISL_4552099	Australia/NSW-ICPMR-7753/2021	2021-09-12	Oceania	Australia	Pathology West - NSW Health Pathology	NSW Health Pathology - Institute of Clinical Pathology and Medical Research; Westmead Hospital; University of Sydney	Arnott A. et al
EPI_ISL_4552216	Australia/NSW-ICPMR-7754/2021	2021-09-12	Oceania	Australia	Pathology West - NSW Health Pathology	NSW Health Pathology - Institute of Clinical Pathology and Medical Research; Westmead Hospital; University of Sydney	Arnott A. et al
EPI_ISL_4552217	Australia/NSW-ICPMR-7756/2021	2021-09-09	Oceania	Australia	Pathology North - Central Coast - Wyong Laboratory - NSW Health Pathology	NSW Health Pathology - Institute of Clinical Pathology and Medical Research; Westmead Hospital; University of Sydney	Arnott A. et al
EPI_ISL_4552219	Australia/NSW-ICPMR-7758/2021	2021-09-09	Oceania	Australia	Pathology North - Central Coast - Wyong Laboratory - NSW Health Pathology	NSW Health Pathology - Institute of Clinical Pathology and Medical Research; Westmead Hospital; University of Sydney	Arnott A. et al
EPI_ISL_4552220	Australia/NSW-ICPMR-7759/2021	2021-09-09	Oceania	Australia	Pathology North - Central Coast - Wyong Laboratory - NSW Health Pathology	NSW Health Pathology - Institute of Clinical Pathology and Medical Research; Westmead Hospital; University of Sydney	Arnott A. et al
EPI_ISL_3186786	Australia/NSW-ICPMR-776/2021	2021-07-23	Oceania	Australia	Histopath	NSW Health Pathology - Institute of Clinical Pathology and Medical Research; Westmead Hospital; University of Sydney	Arnott A. et al
EPI_ISL_4552221	Australia/NSW-ICPMR-7760/2021	2021-09-09	Oceania	Australia	Pathology North - Central Coast - Wyong Laboratory - NSW Health Pathology	NSW Health Pathology - Institute of Clinical Pathology and Medical Research; Westmead Hospital; University of Sydney	Arnott A. et al
EPI_ISL_4552222	Australia/NSW-ICPMR-7761/2021	2021-09-09	Oceania	Australia	Pathology North - Central Coast - Wyong Laboratory - NSW Health Pathology	NSW Health Pathology - Institute of Clinical Pathology and Medical Research; Westmead Hospital; University of Sydney	Arnott A. et al
EPI_ISL_4552224	Australia/NSW-ICPMR-7764/2021	2021-09-11	Oceania	Australia	Pathology North - Hunter - NSW Health Pathology	NSW Health Pathology - Institute of Clinical Pathology and Medical Research; Westmead Hospital; University of Sydney	Arnott A. et al
EPI_ISL_4552226	Australia/NSW-ICPMR-7766/2021	2021-09-09	Oceania	Australia	Pathology North - Royal North Shore Hospital - NSW Health Pathology	NSW Health Pathology - Institute of Clinical Pathology and Medical Research; Westmead Hospital; University of Sydney	Arnott A. et al
EPI_ISL_4552068	Australia/NSW-ICPMR-7767/2021	2021-09-12	Oceania	Australia	Pathology West - NSW Health Pathology	NSW Health Pathology - Institute of Clinical Pathology and Medical Research; Westmead Hospital; University of Sydney	Arnott A. et al
EPI_ISL_3186787	Australia/NSW-ICPMR-777/2021	2021-07-24	Oceania	Australia	Histopath	NSW Health Pathology - Institute of Clinical Pathology and Medical Research; Westmead Hospital; University of Sydney	Arnott A. et al
EPI_ISL_4552229	Australia/NSW-ICPMR-7770/2021	2021-09-10	Oceania	Australia	Pathology West - NSW Health Pathology	NSW Health Pathology - Institute of Clinical Pathology and Medical Research; Westmead Hospital; University of Sydney	Arnott A. et al
EPI_ISL_4552230	Australia/NSW-ICPMR-7771/2021	2021-09-11	Oceania	Australia	Pathology West - NSW Health Pathology	NSW Health Pathology - Institute of Clinical Pathology and Medical Research; Westmead Hospital; University of Sydney	Arnott A. et al
EPI_ISL_4552231	Australia/NSW-ICPMR-7773/2021	2021-09-10	Oceania	Australia	Pathology West - NSW Health Pathology	NSW Health Pathology - Institute of Clinical Pathology and Medical Research; Westmead Hospital; University of Sydney	Arnott A. et al
EPI_ISL_4552233	Australia/NSW-ICPMR-7775/2021	2021-09-11	Oceania	Australia	Pathology West - NSW Health Pathology	NSW Health Pathology - Institute of Clinical Pathology and Medical Research; Westmead Hospital; University of Sydney	Arnott A. et al
EPI_ISL_4552234	Australia/NSW-ICPMR-7776/2021	2021-09-11	Oceania	Australia	Pathology West - NSW Health Pathology	NSW Health Pathology - Institute of Clinical Pathology and Medical Research; Westmead Hospital; University of Sydney	Arnott A. et al
EPI_ISL_4552237	Australia/NSW-ICPMR-7781/2021	2021-09-09	Oceania	Australia	Pathology West - NSW Health Pathology	NSW Health Pathology - Institute of Clinical Pathology and Medical Research; Westmead Hospital; University of Sydney	Arnott A. et al
EPI_ISL_4552239	Australia/NSW-ICPMR-7783/2021	2021-09-09	Oceania	Australia	Pathology West - NSW Health Pathology	NSW Health Pathology - Institute of Clinical Pathology and Medical Research; Westmead Hospital; University of Sydney	Arnott A. et al
EPI_ISL_4552240	Australia/NSW-ICPMR-7784/2021	2021-09-09	Oceania	Australia	Pathology West - NSW Health Pathology	NSW Health Pathology - Institute of Clinical Pathology and Medical Research; Westmead Hospital; University of Sydney	Arnott A. et al
EPI_ISL_4552467	Australia/NSW-ICPMR-7785/2021	2021-09-09	Oceania	Australia	Pathology West - NSW Health Pathology	NSW Health Pathology - Institute of Clinical Pathology and Medical Research; Westmead Hospital; University of Sydney	Arnott A. et al
EPI_ISL_3186789	Australia/NSW-ICPMR-779/2021	2021-07-24	Oceania	Australia	Histopath	NSW Health Pathology - Institute of Clinical Pathology and Medical Research; Westmead Hospital; University of Sydney	Arnott A. et al
EPI_ISL_4552101	Australia/NSW-ICPMR-7793/2021	2021-09-11	Oceania	Australia	Pathology West - NSW Health Pathology	NSW Health Pathology - Institute of Clinical Pathology and Medical Research; Westmead Hospital; University of Sydney	Arnott A. et al
EPI_ISL_4552245	Australia/NSW-ICPMR-7795/2021	2021-09-10	Oceania	Australia	Pathology West - NSW Health Pathology	NSW Health Pathology - Institute of Clinical Pathology and Medical Research; Westmead Hospital; University of Sydney	Arnott A. et al
EPI_ISL_4552247	Australia/NSW-ICPMR-7798/2021	2021-09-10	Oceania	Australia	Pathology West - NSW Health Pathology	NSW Health Pathology - Institute of Clinical Pathology and Medical Research; Westmead Hospital; University of Sydney	Arnott A. et al
EPI_ISL_4552248	Australia/NSW-ICPMR-7799/2021	2021-09-10	Oceania	Australia	Pathology West - NSW Health Pathology	NSW Health Pathology - Institute of Clinical Pathology and Medical Research; Westmead Hospital; University of Sydney	Arnott A. et al
EPI_ISL_3186100	Australia/NSW-ICPMR-78/2021	2021-07-11	Oceania	Australia	Sydney South West Pathology Service (SSWPS) - Liverpool Hospital - NSW Health Pathology	NSW Health Pathology - Institute of Clinical Pathology and Medical Research; Westmead Hospital; University of Sydney	CIDM-PH et al.
EPI_ISL_3186790	Australia/NSW-ICPMR-780/2021	2021-07-24	Oceania	Australia	Histopath	NSW Health Pathology - Institute of Clinical Pathology and Medical Research; Westmead Hospital; University of Sydney	Arnott A. et al
EPI_ISL_4552251	Australia/NSW-ICPMR-7803/2021	2021-09-10	Oceania	Australia	Pathology West - NSW Health Pathology	NSW Health Pathology - Institute of Clinical Pathology and Medical Research; Westmead Hospital; University of Sydney	Arnott A. et al
EPI_ISL_4552254	Australia/NSW-ICPMR-7808/2021	2021-09-12	Oceania	Australia	Pathology West - NSW Health Pathology	NSW Health Pathology - Institute of Clinical Pathology and Medical Research; Westmead Hospital; University of Sydney	Arnott A. et al
EPI_ISL_4552533	Australia/NSW-ICPMR-7810/2021	2021-09-12	Oceania	Australia	Pathology West - NSW Health Pathology	NSW Health Pathology - Institute of Clinical Pathology and Medical Research; Westmead Hospital; University of Sydney	Arnott A. et al
EPI_ISL_4552255	Australia/NSW-ICPMR-7812/2021	2021-09-10	Oceania	Australia	Pathology West - NSW Health Pathology	NSW Health Pathology - Institute of Clinical Pathology and Medical Research; Westmead Hospital; University of Sydney	Arnott A. et al
EPI_ISL_4552256	Australia/NSW-ICPMR-7813/2021	2021-09-10	Oceania	Australia	Pathology West - NSW Health Pathology	NSW Health Pathology - Institute of Clinical Pathology and Medical Research; Westmead Hospital; University of Sydney	Arnott A. et al
EPI_ISL_4552534	Australia/NSW-ICPMR-7814/2021	2021-09-10	Oceania	Australia	Pathology West - NSW Health Pathology	NSW Health Pathology - Institute of Clinical Pathology and Medical Research; Westmead Hospital; University of Sydney	Arnott A. et al
EPI_ISL_4552259	Australia/NSW-ICPMR-7818/2021	2021-09-10	Oceania	Australia	Pathology West - NSW Health Pathology	NSW Health Pathology - Institute of Clinical Pathology and Medical Research; Westmead Hospital; University of Sydney	Arnott A. et al
EPI_ISL_4552103	Australia/NSW-ICPMR-7821/2021	2021-09-10	Oceania	Australia	Pathology West - NSW Health Pathology	NSW Health Pathology - Institute of Clinical Pathology and Medical Research; Westmead Hospital; University of Sydney	Arnott A. et al
EPI_ISL_4552530	Australia/NSW-ICPMR-7826/2021	2021-09-11	Oceania	Australia	Pathology West - NSW Health Pathology	NSW Health Pathology - Institute of Clinical Pathology and Medical Research; Westmead Hospital; University of Sydney	Arnott A. et al
EPI_ISL_4552263	Australia/NSW-ICPMR-7827/2021	2021-09-11	Oceania	Australia	Pathology West - NSW Health Pathology	NSW Health Pathology - Institute of Clinical Pathology and Medical Research; Westmead Hospital; University of Sydney	Arnott A. et al
EPI_ISL_4552480	Australia/NSW-ICPMR-7830/2021	2021-09-12	Oceania	Australia	Medihealth Pathology	NSW Health Pathology - Institute of Clinical Pathology and Medical Research; Westmead Hospital; University of Sydney	Arnott A. et al
EPI_ISL_4552266	Australia/NSW-ICPMR-7833/2021	2021-09-10	Oceania	Australia	4Cyte Pathology	NSW Health Pathology - Institute of Clinical Pathology and Medical Research; Westmead Hospital; University of Sydney	Arnott A. et al
EPI_ISL_3186793	Australia/NSW-ICPMR-784/2021	2021-07-24	Oceania	Australia	Histopath	NSW Health Pathology - Institute of Clinical Pathology and Medical Research; Westmead Hospital; University of Sydney	Arnott A. et al
EPI_ISL_3186795	Australia/NSW-ICPMR-786/2021	2021-07-24	Oceania	Australia	Histopath	NSW Health Pathology - Institute of Clinical Pathology and Medical Research; Westmead Hospital; University of Sydney	Arnott A. et al
EPI_ISL_4552299	Australia/NSW-ICPMR-7888/2021	2021-09-11	Oceania	Australia	Pathology North - Central Coast - Wyong Laboratory - NSW Health Pathology	NSW Health Pathology - Institute of Clinical Pathology and Medical Research; Westmead Hospital; University of Sydney	Arnott A. et al
EPI_ISL_3186798	Australia/NSW-ICPMR-789/2021	2021-07-24	Oceania	Australia	Histopath	NSW Health Pathology - Institute of Clinical Pathology and Medical Research; Westmead Hospital; University of Sydney	Arnott A. et al
EPI_ISL_4552302	Australia/NSW-ICPMR-7893/2021	2021-09-12	Oceania	Australia	Pathology North - Gosford Hospital - NSW Health Pathology	NSW Health Pathology - Institute of Clinical Pathology and Medical Research; Westmead Hospital; University of Sydney	Arnott A. et al
EPI_ISL_3186799	Australia/NSW-ICPMR-790/2021	2021-07-24	Oceania	Australia	Histopath	NSW Health Pathology - Institute of Clinical Pathology and Medical Research; Westmead Hospital; University of Sydney	Arnott A. et al
EPI_ISL_3186801	Australia/NSW-ICPMR-792/2021	2021-07-23	Oceania	Australia	Histopath	NSW Health Pathology - Institute of Clinical Pathology and Medical Research; Westmead Hospital; University of Sydney	Arnott A. et al
EPI_ISL_3186803	Australia/NSW-ICPMR-794/2021	2021-07-24	Oceania	Australia	Histopath	NSW Health Pathology - Institute of Clinical Pathology and Medical Research; Westmead Hospital; University of Sydney	Arnott A. et al
EPI_ISL_4552321	Australia/NSW-ICPMR-7949/2021	2021-09-12	Oceania	Australia	Douglass Hanly Moir Pathology	NSW Health Pathology - Institute of Clinical Pathology and Medical Research; Westmead Hospital; University of Sydney	Arnott A. et al
EPI_ISL_4552324	Australia/NSW-ICPMR-7953/2021	2021-09-12	Oceania	Australia	Australian Clinical Labs (formerly Healthscope Pathology)	NSW Health Pathology - Institute of Clinical Pathology and Medical Research; Westmead Hospital; University of Sydney	Arnott A. et al
EPI_ISL_4552326	Australia/NSW-ICPMR-7957/2021	2021-09-12	Oceania	Australia	Australian Clinical Labs (formerly Healthscope Pathology)	NSW Health Pathology - Institute of Clinical Pathology and Medical Research; Westmead Hospital; University of Sydney	Arnott A. et al
EPI_ISL_4552327	Australia/NSW-ICPMR-7958/2021	2021-09-12	Oceania	Australia	Australian Clinical Labs (formerly Healthscope Pathology)	NSW Health Pathology - Institute of Clinical Pathology and Medical Research; Westmead Hospital; University of Sydney	Arnott A. et al
EPI_ISL_4552328	Australia/NSW-ICPMR-7959/2021	2021-09-12	Oceania	Australia	Australian Clinical Labs (formerly Healthscope Pathology)	NSW Health Pathology - Institute of Clinical Pathology and Medical Research; Westmead Hospital; University of Sydney	Arnott A. et al
EPI_ISL_4552333	Australia/NSW-ICPMR-7966/2021	2021-09-12	Oceania	Australia	Australian Clinical Labs (formerly Healthscope Pathology)	NSW Health Pathology - Institute of Clinical Pathology and Medical Research; Westmead Hospital; University of Sydney	Arnott A. et al
EPI_ISL_4552334	Australia/NSW-ICPMR-7968/2021	2021-09-12	Oceania	Australia	Australian Clinical Labs (formerly Healthscope Pathology)	NSW Health Pathology - Institute of Clinical Pathology and Medical Research; Westmead Hospital; University of Sydney	Arnott A. et al
EPI_ISL_3186805	Australia/NSW-ICPMR-797/2021	2021-07-24	Oceania	Australia	Histopath	NSW Health Pathology - Institute of Clinical Pathology and Medical Research; Westmead Hospital; University of Sydney	Arnott A. et al
EPI_ISL_3186806	Australia/NSW-ICPMR-798/2021	2021-07-24	Oceania	Australia	Histopath	NSW Health Pathology - Institute of Clinical Pathology and Medical Research; Westmead Hospital; University of Sydney	Arnott A. et al
EPI_ISL_4552104	Australia/NSW-ICPMR-7982/2021	2021-09-13	Oceania	Australia	Sydney South West Pathology Service (SSWPS) - Concord Repatriation General Hospital - NSW Health Pathology	NSW Health Pathology - Institute of Clinical Pathology and Medical Research; Westmead Hospital; University of Sydney	Arnott A. et al
EPI_ISL_4552343	Australia/NSW-ICPMR-7990/2021	2021-09-13	Oceania	Australia	Laverty Pathology	NSW Health Pathology - Institute of Clinical Pathology and Medical Research; Westmead Hospital; University of Sydney	Arnott A. et al
EPI_ISL_4552345	Australia/NSW-ICPMR-7997/2021	2021-09-14	Oceania	Australia	Laverty Pathology	NSW Health Pathology - Institute of Clinical Pathology and Medical Research; Westmead Hospital; University of Sydney	Arnott A. et al
EPI_ISL_3015122	Australia/NSW-ICPMR-8/2021	2021-07-11	Oceania	Australia	Histopath	NSW Health Pathology - Institute of Clinical Pathology and Medical Research; Westmead Hospital; University of Sydney	CIDM-PH et al.
EPI_ISL_3186102	Australia/NSW-ICPMR-80/2021	2021-07-11	Oceania	Australia	Sydney South West Pathology Service (SSWPS) - Liverpool Hospital - NSW Health Pathology	NSW Health Pathology - Institute of Clinical Pathology and Medical Research; Westmead Hospital; University of Sydney	CIDM-PH et al.
EPI_ISL_4552349	Australia/NSW-ICPMR-8003/2021	2021-09-14	Oceania	Australia	Laverty Pathology	NSW Health Pathology - Institute of Clinical Pathology and Medical Research; Westmead Hospital; University of Sydney	Arnott A. et al
EPI_ISL_4552350	Australia/NSW-ICPMR-8004/2021	2021-09-14	Oceania	Australia	Laverty Pathology	NSW Health Pathology - Institute of Clinical Pathology and Medical Research; Westmead Hospital; University of Sydney	Arnott A. et al
EPI_ISL_4552351	Australia/NSW-ICPMR-8005/2021	2021-09-14	Oceania	Australia	Laverty Pathology	NSW Health Pathology - Institute of Clinical Pathology and Medical Research; Westmead Hospital; University of Sydney	Arnott A. et al
EPI_ISL_4552353	Australia/NSW-ICPMR-8007/2021	2021-09-14	Oceania	Australia	Laverty Pathology	NSW Health Pathology - Institute of Clinical Pathology and Medical Research; Westmead Hospital; University of Sydney	Arnott A. et al
EPI_ISL_4552355	Australia/NSW-ICPMR-8013/2021	2021-09-14	Oceania	Australia	Laverty Pathology	NSW Health Pathology - Institute of Clinical Pathology and Medical Research; Westmead Hospital; University of Sydney	Arnott A. et al
EPI_ISL_4552356	Australia/NSW-ICPMR-8014/2021	2021-09-14	Oceania	Australia	Laverty Pathology	NSW Health Pathology - Institute of Clinical Pathology and Medical Research; Westmead Hospital; University of Sydney	Arnott A. et al
EPI_ISL_3186811	Australia/NSW-ICPMR-804/2021	2021-07-24	Oceania	Australia	Histopath	NSW Health Pathology - Institute of Clinical Pathology and Medical Research; Westmead Hospital; University of Sydney	Arnott A. et al
EPI_ISL_4552373	Australia/NSW-ICPMR-8043/2021	2021-09-12	Oceania	Australia	St Vincent's Pathology (SydPath)	NSW Health Pathology - Institute of Clinical Pathology and Medical Research; Westmead Hospital; University of Sydney	Arnott A. et al
EPI_ISL_4552377	Australia/NSW-ICPMR-8049/2021	2021-09-12	Oceania	Australia	St Vincent's Pathology (SydPath)	NSW Health Pathology - Institute of Clinical Pathology and Medical Research; Westmead Hospital; University of Sydney	Arnott A. et al
EPI_ISL_3186812	Australia/NSW-ICPMR-805/2021	2021-07-24	Oceania	Australia	Histopath	NSW Health Pathology - Institute of Clinical Pathology and Medical Research; Westmead Hospital; University of Sydney	Arnott A. et al
EPI_ISL_4552380	Australia/NSW-ICPMR-8054/2021	2021-09-12	Oceania	Australia	St Vincent's Pathology (SydPath)	NSW Health Pathology - Institute of Clinical Pathology and Medical Research; Westmead Hospital; University of Sydney	Arnott A. et al
EPI_ISL_4552381	Australia/NSW-ICPMR-8055/2021	2021-09-12	Oceania	Australia	St Vincent's Pathology (SydPath)	NSW Health Pathology - Institute of Clinical Pathology and Medical Research; Westmead Hospital; University of Sydney	Arnott A. et al
EPI_ISL_4552382	Australia/NSW-ICPMR-8056/2021	2021-09-12	Oceania	Australia	St Vincent's Pathology (SydPath)	NSW Health Pathology - Institute of Clinical Pathology and Medical Research; Westmead Hospital; University of Sydney	Arnott A. et al
EPI_ISL_4552386	Australia/NSW-ICPMR-8064/2021	2021-09-13	Oceania	Australia	Austech Medical Laboratories	NSW Health Pathology - Institute of Clinical Pathology and Medical Research; Westmead Hospital; University of Sydney	Arnott A. et al
EPI_ISL_4552387	Australia/NSW-ICPMR-8067/2021	2021-09-13	Oceania	Australia	Austech Medical Laboratories	NSW Health Pathology - Institute of Clinical Pathology and Medical Research; Westmead Hospital; University of Sydney	Arnott A. et al
EPI_ISL_4552388	Australia/NSW-ICPMR-8068/2021	2021-09-13	Oceania	Australia	Austech Medical Laboratories	NSW Health Pathology - Institute of Clinical Pathology and Medical Research; Westmead Hospital; University of Sydney	Arnott A. et al
EPI_ISL_3186814	Australia/NSW-ICPMR-807/2021	2021-07-24	Oceania	Australia	Histopath	NSW Health Pathology - Institute of Clinical Pathology and Medical Research; Westmead Hospital; University of Sydney	Arnott A. et al
EPI_ISL_4552389	Australia/NSW-ICPMR-8074/2021	2021-09-13	Oceania	Australia	Austech Medical Laboratories	NSW Health Pathology - Institute of Clinical Pathology and Medical Research; Westmead Hospital; University of Sydney	Arnott A. et al
EPI_ISL_4552112	Australia/NSW-ICPMR-8075/2021	2021-09-13	Oceania	Australia	Austech Medical Laboratories	NSW Health Pathology - Institute of Clinical Pathology and Medical Research; Westmead Hospital; University of Sydney	Arnott A. et al
EPI_ISL_4552537	Australia/NSW-ICPMR-8078/2021	2021-09-13	Oceania	Australia	Pathology West - NSW Health Pathology	NSW Health Pathology - Institute of Clinical Pathology and Medical Research; Westmead Hospital; University of Sydney	Arnott A. et al
EPI_ISL_4552393	Australia/NSW-ICPMR-8082/2021	2021-09-15	Oceania	Australia	Pathology West - NSW Health Pathology	NSW Health Pathology - Institute of Clinical Pathology and Medical Research; Westmead Hospital; University of Sydney	Arnott A. et al
EPI_ISL_4552394	Australia/NSW-ICPMR-8083/2021	2021-09-15	Oceania	Australia	Pathology West - NSW Health Pathology	NSW Health Pathology - Institute of Clinical Pathology and Medical Research; Westmead Hospital; University of Sydney	Arnott A. et al
EPI_ISL_4552395	Australia/NSW-ICPMR-8086/2021	2021-09-14	Oceania	Australia	Pathology North - Central Coast - Wyong Laboratory - NSW Health Pathology	NSW Health Pathology - Institute of Clinical Pathology and Medical Research; Westmead Hospital; University of Sydney	Arnott A. et al
EPI_ISL_4552396	Australia/NSW-ICPMR-8087/2021	2021-09-13	Oceania	Australia	Pathology North - Hunter - NSW Health Pathology	NSW Health Pathology - Institute of Clinical Pathology and Medical Research; Westmead Hospital; University of Sydney	Arnott A. et al
EPI_ISL_4552397	Australia/NSW-ICPMR-8088/2021	2021-09-13	Oceania	Australia	Pathology North - Hunter - NSW Health Pathology	NSW Health Pathology - Institute of Clinical Pathology and Medical Research; Westmead Hospital; University of Sydney	Arnott A. et al
EPI_ISL_4552403	Australia/NSW-ICPMR-8095/2021	2021-09-13	Oceania	Australia	Australian Clinical Labs (formerly Healthscope Pathology)	NSW Health Pathology - Institute of Clinical Pathology and Medical Research; Westmead Hospital; University of Sydney	Arnott A. et al
EPI_ISL_4552404	Australia/NSW-ICPMR-8097/2021	2021-09-13	Oceania	Australia	Australian Clinical Labs (formerly Healthscope Pathology)	NSW Health Pathology - Institute of Clinical Pathology and Medical Research; Westmead Hospital; University of Sydney	Arnott A. et al
EPI_ISL_4552407	Australia/NSW-ICPMR-8101/2021	2021-09-13	Oceania	Australia	Australian Clinical Labs (formerly Healthscope Pathology)	NSW Health Pathology - Institute of Clinical Pathology and Medical Research; Westmead Hospital; University of Sydney	Arnott A. et al
EPI_ISL_4552408	Australia/NSW-ICPMR-8102/2021	2021-09-13	Oceania	Australia	Australian Clinical Labs (formerly Healthscope Pathology)	NSW Health Pathology - Institute of Clinical Pathology and Medical Research; Westmead Hospital; University of Sydney	Arnott A. et al
EPI_ISL_4552411	Australia/NSW-ICPMR-8107/2021	2021-09-14	Oceania	Australia	Australian Clinical Labs (formerly Healthscope Pathology)	NSW Health Pathology - Institute of Clinical Pathology and Medical Research; Westmead Hospital; University of Sydney	Arnott A. et al
EPI_ISL_3186818	Australia/NSW-ICPMR-811/2021	2021-07-24	Oceania	Australia	Histopath	NSW Health Pathology - Institute of Clinical Pathology and Medical Research; Westmead Hospital; University of Sydney	Arnott A. et al
EPI_ISL_4552413	Australia/NSW-ICPMR-8120/2021	2021-09-14	Oceania	Australia	Laverty Pathology	NSW Health Pathology - Institute of Clinical Pathology and Medical Research; Westmead Hospital; University of Sydney	Arnott A. et al
EPI_ISL_4552415	Australia/NSW-ICPMR-8125/2021	2021-09-14	Oceania	Australia	Laverty Pathology	NSW Health Pathology - Institute of Clinical Pathology and Medical Research; Westmead Hospital; University of Sydney	Arnott A. et al
EPI_ISL_3186657	Australia/NSW-ICPMR-813/2021	2021-07-24	Oceania	Australia	Histopath	NSW Health Pathology - Institute of Clinical Pathology and Medical Research; Westmead Hospital; University of Sydney	Arnott A. et al
EPI_ISL_4552417	Australia/NSW-ICPMR-8130/2021	2021-09-13	Oceania	Australia	St Vincent's Pathology (SydPath)	NSW Health Pathology - Institute of Clinical Pathology and Medical Research; Westmead Hospital; University of Sydney	Arnott A. et al
EPI_ISL_4552418	Australia/NSW-ICPMR-8131/2021	2021-09-13	Oceania	Australia	St Vincent's Pathology (SydPath)	NSW Health Pathology - Institute of Clinical Pathology and Medical Research; Westmead Hospital; University of Sydney	Arnott A. et al
EPI_ISL_4552419	Australia/NSW-ICPMR-8132/2021	2021-09-13	Oceania	Australia	St Vincent's Pathology (SydPath)	NSW Health Pathology - Institute of Clinical Pathology and Medical Research; Westmead Hospital; University of Sydney	Arnott A. et al
EPI_ISL_4552421	Australia/NSW-ICPMR-8134/2021	2021-09-15	Oceania	Australia	Pathology West - NSW Health Pathology	NSW Health Pathology - Institute of Clinical Pathology and Medical Research; Westmead Hospital; University of Sydney	Arnott A. et al
EPI_ISL_4552476	Australia/NSW-ICPMR-8139/2021	2021-09-13	Oceania	Australia	Medlab Pathology	NSW Health Pathology - Institute of Clinical Pathology and Medical Research; Westmead Hospital; University of Sydney	Arnott A. et al
EPI_ISL_4552423	Australia/NSW-ICPMR-8140/2021	2021-09-13	Oceania	Australia	Medlab Pathology	NSW Health Pathology - Institute of Clinical Pathology and Medical Research; Westmead Hospital; University of Sydney	Arnott A. et al
EPI_ISL_3186821	Australia/NSW-ICPMR-815/2021	2021-07-24	Oceania	Australia	Histopath	NSW Health Pathology - Institute of Clinical Pathology and Medical Research; Westmead Hospital; University of Sydney	Arnott A. et al
EPI_ISL_3186822	Australia/NSW-ICPMR-816/2021	2021-07-24	Oceania	Australia	Histopath	NSW Health Pathology - Institute of Clinical Pathology and Medical Research; Westmead Hospital; University of Sydney	Arnott A. et al
EPI_ISL_3186823	Australia/NSW-ICPMR-817/2021	2021-07-24	Oceania	Australia	Histopath	NSW Health Pathology - Institute of Clinical Pathology and Medical Research; Westmead Hospital; University of Sydney	Arnott A. et al
EPI_ISL_4552445	Australia/NSW-ICPMR-8176/2021	2021-09-13	Oceania	Australia	Medlab Pathology	NSW Health Pathology - Institute of Clinical Pathology and Medical Research; Westmead Hospital; University of Sydney	Arnott A. et al
EPI_ISL_3186658	Australia/NSW-ICPMR-818/2021	2021-07-24	Oceania	Australia	Histopath	NSW Health Pathology - Institute of Clinical Pathology and Medical Research; Westmead Hospital; University of Sydney	Arnott A. et al
EPI_ISL_4552449	Australia/NSW-ICPMR-8182/2021	2021-09-13	Oceania	Australia	Medlab Pathology	NSW Health Pathology - Institute of Clinical Pathology and Medical Research; Westmead Hospital; University of Sydney	Arnott A. et al
EPI_ISL_4552452	Australia/NSW-ICPMR-8188/2021	2021-09-13	Oceania	Australia	Medlab Pathology	NSW Health Pathology - Institute of Clinical Pathology and Medical Research; Westmead Hospital; University of Sydney	Arnott A. et al
EPI_ISL_4552453	Australia/NSW-ICPMR-8189/2021	2021-09-13	Oceania	Australia	Medlab Pathology	NSW Health Pathology - Institute of Clinical Pathology and Medical Research; Westmead Hospital; University of Sydney	Arnott A. et al
EPI_ISL_4552457	Australia/NSW-ICPMR-8196/2021	2021-09-13	Oceania	Australia	Medlab Pathology	NSW Health Pathology - Institute of Clinical Pathology and Medical Research; Westmead Hospital; University of Sydney	Arnott A. et al
EPI_ISL_4552459	Australia/NSW-ICPMR-8199/2021	2021-09-13	Oceania	Australia	Medlab Pathology	NSW Health Pathology - Institute of Clinical Pathology and Medical Research; Westmead Hospital; University of Sydney	Arnott A. et al
EPI_ISL_3186104	Australia/NSW-ICPMR-82/2021	2021-07-11	Oceania	Australia	Sydney South West Pathology Service (SSWPS) - Liverpool Hospital - NSW Health Pathology	NSW Health Pathology - Institute of Clinical Pathology and Medical Research; Westmead Hospital; University of Sydney	CIDM-PH et al.
EPI_ISL_3186825	Australia/NSW-ICPMR-820/2021	2021-07-24	Oceania	Australia	Histopath	NSW Health Pathology - Institute of Clinical Pathology and Medical Research; Westmead Hospital; University of Sydney	Arnott A. et al
EPI_ISL_4552460	Australia/NSW-ICPMR-8202/2021	2021-09-13	Oceania	Australia	Medlab Pathology	NSW Health Pathology - Institute of Clinical Pathology and Medical Research; Westmead Hospital; University of Sydney	Arnott A. et al
EPI_ISL_4552461	Australia/NSW-ICPMR-8203/2021	2021-09-13	Oceania	Australia	Medlab Pathology	NSW Health Pathology - Institute of Clinical Pathology and Medical Research; Westmead Hospital; University of Sydney	Arnott A. et al
EPI_ISL_4552462	Australia/NSW-ICPMR-8204/2021	2021-09-13	Oceania	Australia	Medlab Pathology	NSW Health Pathology - Institute of Clinical Pathology and Medical Research; Westmead Hospital; University of Sydney	Arnott A. et al
EPI_ISL_4552463	Australia/NSW-ICPMR-8209/2021	2021-09-13	Oceania	Australia	Medlab Pathology	NSW Health Pathology - Institute of Clinical Pathology and Medical Research; Westmead Hospital; University of Sydney	Arnott A. et al
EPI_ISL_3186826	Australia/NSW-ICPMR-821/2021	2021-07-24	Oceania	Australia	Histopath	NSW Health Pathology - Institute of Clinical Pathology and Medical Research; Westmead Hospital; University of Sydney	Arnott A. et al
EPI_ISL_4552122	Australia/NSW-ICPMR-8210/2021	2021-09-13	Oceania	Australia	Medlab Pathology	NSW Health Pathology - Institute of Clinical Pathology and Medical Research; Westmead Hospital; University of Sydney	Arnott A. et al
EPI_ISL_4550390	Australia/NSW-ICPMR-8212/2021	2021-09-16	Oceania	Australia	Australian Clinical Labs (formerly Healthscope Pathology)	NSW Health Pathology - Institute of Clinical Pathology and Medical Research; Westmead Hospital; University of Sydney	Arnott A. et al
EPI_ISL_4550391	Australia/NSW-ICPMR-8213/2021	2021-09-18	Oceania	Australia	Medlab Pathology	NSW Health Pathology - Institute of Clinical Pathology and Medical Research; Westmead Hospital; University of Sydney	Arnott A. et al
EPI_ISL_4550392	Australia/NSW-ICPMR-8214/2021	2021-09-19	Oceania	Australia	Medlab Pathology	NSW Health Pathology - Institute of Clinical Pathology and Medical Research; Westmead Hospital; University of Sydney	Arnott A. et al
EPI_ISL_4550396	Australia/NSW-ICPMR-8218/2021	2021-09-15	Oceania	Australia	Pathology West - NSW Health Pathology	NSW Health Pathology - Institute of Clinical Pathology and Medical Research; Westmead Hospital; University of Sydney	Arnott A. et al
EPI_ISL_3186827	Australia/NSW-ICPMR-822/2021	2021-07-24	Oceania	Australia	Histopath	NSW Health Pathology - Institute of Clinical Pathology and Medical Research; Westmead Hospital; University of Sydney	Arnott A. et al
EPI_ISL_4550405	Australia/NSW-ICPMR-8227/2021	2021-09-14	Oceania	Australia	Australian Clinical Labs (formerly Healthscope Pathology)	NSW Health Pathology - Institute of Clinical Pathology and Medical Research; Westmead Hospital; University of Sydney	Arnott A. et al
EPI_ISL_4550410	Australia/NSW-ICPMR-8232/2021	2021-09-14	Oceania	Australia	Laverty Pathology	NSW Health Pathology - Institute of Clinical Pathology and Medical Research; Westmead Hospital; University of Sydney	Arnott A. et al
EPI_ISL_4550417	Australia/NSW-ICPMR-8239/2021	2021-09-13	Oceania	Australia	Medlab Pathology	NSW Health Pathology - Institute of Clinical Pathology and Medical Research; Westmead Hospital; University of Sydney	Arnott A. et al
EPI_ISL_3186829	Australia/NSW-ICPMR-824/2021	2021-07-24	Oceania	Australia	Histopath	NSW Health Pathology - Institute of Clinical Pathology and Medical Research; Westmead Hospital; University of Sydney	Arnott A. et al
EPI_ISL_4550421	Australia/NSW-ICPMR-8243/2021	2021-09-13	Oceania	Australia	Medlab Pathology	NSW Health Pathology - Institute of Clinical Pathology and Medical Research; Westmead Hospital; University of Sydney	Arnott A. et al
EPI_ISL_4550422	Australia/NSW-ICPMR-8244/2021	2021-09-13	Oceania	Australia	Medlab Pathology	NSW Health Pathology - Institute of Clinical Pathology and Medical Research; Westmead Hospital; University of Sydney	Arnott A. et al
EPI_ISL_4550423	Australia/NSW-ICPMR-8245/2021	2021-09-13	Oceania	Australia	Medlab Pathology	NSW Health Pathology - Institute of Clinical Pathology and Medical Research; Westmead Hospital; University of Sydney	Arnott A. et al
EPI_ISL_4550424	Australia/NSW-ICPMR-8246/2021	2021-09-13	Oceania	Australia	Medlab Pathology	NSW Health Pathology - Institute of Clinical Pathology and Medical Research; Westmead Hospital; University of Sydney	Arnott A. et al
EPI_ISL_4550425	Australia/NSW-ICPMR-8247/2021	2021-09-13	Oceania	Australia	Medlab Pathology	NSW Health Pathology - Institute of Clinical Pathology and Medical Research; Westmead Hospital; University of Sydney	Arnott A. et al
EPI_ISL_4550426	Australia/NSW-ICPMR-8248/2021	2021-09-13	Oceania	Australia	Medlab Pathology	NSW Health Pathology - Institute of Clinical Pathology and Medical Research; Westmead Hospital; University of Sydney	Arnott A. et al
EPI_ISL_4550430	Australia/NSW-ICPMR-8252/2021	2021-09-14	Oceania	Australia	Australian Clinical Labs (formerly Healthscope Pathology)	NSW Health Pathology - Institute of Clinical Pathology and Medical Research; Westmead Hospital; University of Sydney	Arnott A. et al
EPI_ISL_4550434	Australia/NSW-ICPMR-8256/2021	2021-09-14	Oceania	Australia	Australian Clinical Labs (formerly Healthscope Pathology)	NSW Health Pathology - Institute of Clinical Pathology and Medical Research; Westmead Hospital; University of Sydney	Arnott A. et al
EPI_ISL_4550436	Australia/NSW-ICPMR-8258/2021	2021-09-14	Oceania	Australia	Australian Clinical Labs (formerly Healthscope Pathology)	NSW Health Pathology - Institute of Clinical Pathology and Medical Research; Westmead Hospital; University of Sydney	Arnott A. et al
EPI_ISL_4550437	Australia/NSW-ICPMR-8259/2021	2021-09-14	Oceania	Australia	Australian Clinical Labs (formerly Healthscope Pathology)	NSW Health Pathology - Institute of Clinical Pathology and Medical Research; Westmead Hospital; University of Sydney	Arnott A. et al
EPI_ISL_4550442	Australia/NSW-ICPMR-8264/2021	2021-09-14	Oceania	Australia	Australian Clinical Labs (formerly Healthscope Pathology)	NSW Health Pathology - Institute of Clinical Pathology and Medical Research; Westmead Hospital; University of Sydney	Arnott A. et al
EPI_ISL_4550451	Australia/NSW-ICPMR-8273/2021	2021-09-15	Oceania	Australia	Australian Clinical Labs (formerly Healthscope Pathology)	NSW Health Pathology - Institute of Clinical Pathology and Medical Research; Westmead Hospital; University of Sydney	Arnott A. et al
EPI_ISL_4550457	Australia/NSW-ICPMR-8279/2021	2021-09-15	Oceania	Australia	Australian Clinical Labs (formerly Healthscope Pathology)	NSW Health Pathology - Institute of Clinical Pathology and Medical Research; Westmead Hospital; University of Sydney	Arnott A. et al
EPI_ISL_3186833	Australia/NSW-ICPMR-828/2021	2021-07-24	Oceania	Australia	Histopath	NSW Health Pathology - Institute of Clinical Pathology and Medical Research; Westmead Hospital; University of Sydney	Arnott A. et al
EPI_ISL_4550470	Australia/NSW-ICPMR-8292/2021	2021-09-15	Oceania	Australia	Pathology North - Central Coast - Wyong Laboratory - NSW Health Pathology	NSW Health Pathology - Institute of Clinical Pathology and Medical Research; Westmead Hospital; University of Sydney	Arnott A. et al
EPI_ISL_4550477	Australia/NSW-ICPMR-8299/2021	2021-09-14	Oceania	Australia	Laverty Pathology	NSW Health Pathology - Institute of Clinical Pathology and Medical Research; Westmead Hospital; University of Sydney	Arnott A. et al
EPI_ISL_3186105	Australia/NSW-ICPMR-83/2021	2021-07-11	Oceania	Australia	Sydney South West Pathology Service (SSWPS) - Liverpool Hospital - NSW Health Pathology	NSW Health Pathology - Institute of Clinical Pathology and Medical Research; Westmead Hospital; University of Sydney	CIDM-PH et al.
EPI_ISL_3186835	Australia/NSW-ICPMR-830/2021	2021-07-24	Oceania	Australia	Histopath	NSW Health Pathology - Institute of Clinical Pathology and Medical Research; Westmead Hospital; University of Sydney	Arnott A. et al
EPI_ISL_4550479	Australia/NSW-ICPMR-8301/2021	2021-09-14	Oceania	Australia	Laverty Pathology	NSW Health Pathology - Institute of Clinical Pathology and Medical Research; Westmead Hospital; University of Sydney	Arnott A. et al
EPI_ISL_4550480	Australia/NSW-ICPMR-8302/2021	2021-09-14	Oceania	Australia	Laverty Pathology	NSW Health Pathology - Institute of Clinical Pathology and Medical Research; Westmead Hospital; University of Sydney	Arnott A. et al
EPI_ISL_4550481	Australia/NSW-ICPMR-8303/2021	2021-09-14	Oceania	Australia	Laverty Pathology	NSW Health Pathology - Institute of Clinical Pathology and Medical Research; Westmead Hospital; University of Sydney	Arnott A. et al
EPI_ISL_4550482	Australia/NSW-ICPMR-8304/2021	2021-09-14	Oceania	Australia	Laverty Pathology	NSW Health Pathology - Institute of Clinical Pathology and Medical Research; Westmead Hospital; University of Sydney	Arnott A. et al
EPI_ISL_4550484	Australia/NSW-ICPMR-8306/2021	2021-09-14	Oceania	Australia	Laverty Pathology	NSW Health Pathology - Institute of Clinical Pathology and Medical Research; Westmead Hospital; University of Sydney	Arnott A. et al
EPI_ISL_3186836	Australia/NSW-ICPMR-831/2021	2021-07-23	Oceania	Australia	4Cyte Pathology	NSW Health Pathology - Institute of Clinical Pathology and Medical Research; Westmead Hospital; University of Sydney	Arnott A. et al
EPI_ISL_4550488	Australia/NSW-ICPMR-8310/2021	2021-09-16	Oceania	Australia	Pathology West - NSW Health Pathology	NSW Health Pathology - Institute of Clinical Pathology and Medical Research; Westmead Hospital; University of Sydney	Arnott A. et al
EPI_ISL_4550494	Australia/NSW-ICPMR-8316/2021	2021-09-15	Oceania	Australia	Pathology North - Royal North Shore Hospital - NSW Health Pathology	NSW Health Pathology - Institute of Clinical Pathology and Medical Research; Westmead Hospital; University of Sydney	Arnott A. et al
EPI_ISL_4550496	Australia/NSW-ICPMR-8318/2021	2021-09-15	Oceania	Australia	Pathology North - Royal North Shore Hospital - NSW Health Pathology	NSW Health Pathology - Institute of Clinical Pathology and Medical Research; Westmead Hospital; University of Sydney	Arnott A. et al
EPI_ISL_3186837	Australia/NSW-ICPMR-832/2021	2021-07-23	Oceania	Australia	4Cyte Pathology	NSW Health Pathology - Institute of Clinical Pathology and Medical Research; Westmead Hospital; University of Sydney	Arnott A. et al
EPI_ISL_4550503	Australia/NSW-ICPMR-8325/2021	2021-09-14	Oceania	Australia	Medlab Pathology	NSW Health Pathology - Institute of Clinical Pathology and Medical Research; Westmead Hospital; University of Sydney	Arnott A. et al
EPI_ISL_4550514	Australia/NSW-ICPMR-8336/2021	2021-09-14	Oceania	Australia	Medlab Pathology	NSW Health Pathology - Institute of Clinical Pathology and Medical Research; Westmead Hospital; University of Sydney	Arnott A. et al
EPI_ISL_3186839	Australia/NSW-ICPMR-834/2021	2021-07-24	Oceania	Australia	4Cyte Pathology	NSW Health Pathology - Institute of Clinical Pathology and Medical Research; Westmead Hospital; University of Sydney	Arnott A. et al
EPI_ISL_3186840	Australia/NSW-ICPMR-835/2021	2021-07-24	Oceania	Australia	4Cyte Pathology	NSW Health Pathology - Institute of Clinical Pathology and Medical Research; Westmead Hospital; University of Sydney	Arnott A. et al
EPI_ISL_4550535	Australia/NSW-ICPMR-8357/2021	2021-09-15	Oceania	Australia	Medlab Pathology	NSW Health Pathology - Institute of Clinical Pathology and Medical Research; Westmead Hospital; University of Sydney	Arnott A. et al
EPI_ISL_4550545	Australia/NSW-ICPMR-8367/2021	2021-09-14	Oceania	Australia	St Vincent's Pathology (SydPath)	NSW Health Pathology - Institute of Clinical Pathology and Medical Research; Westmead Hospital; University of Sydney	Arnott A. et al
EPI_ISL_4550554	Australia/NSW-ICPMR-8376/2021	2021-09-14	Oceania	Australia	St Vincent's Pathology (SydPath)	NSW Health Pathology - Institute of Clinical Pathology and Medical Research; Westmead Hospital; University of Sydney	Arnott A. et al
EPI_ISL_4550556	Australia/NSW-ICPMR-8378/2021	2021-09-14	Oceania	Australia	St Vincent's Pathology (SydPath)	NSW Health Pathology - Institute of Clinical Pathology and Medical Research; Westmead Hospital; University of Sydney	Arnott A. et al
EPI_ISL_3186842	Australia/NSW-ICPMR-838/2021	2021-07-24	Oceania	Australia	4Cyte Pathology	NSW Health Pathology - Institute of Clinical Pathology and Medical Research; Westmead Hospital; University of Sydney	Arnott A. et al
EPI_ISL_4550571	Australia/NSW-ICPMR-8393/2021	2021-09-14	Oceania	Australia	St Vincent's Pathology (SydPath)	NSW Health Pathology - Institute of Clinical Pathology and Medical Research; Westmead Hospital; University of Sydney	Arnott A. et al
EPI_ISL_4550572	Australia/NSW-ICPMR-8394/2021	2021-09-14	Oceania	Australia	St Vincent's Pathology (SydPath)	NSW Health Pathology - Institute of Clinical Pathology and Medical Research; Westmead Hospital; University of Sydney	Arnott A. et al
EPI_ISL_4550573	Australia/NSW-ICPMR-8395/2021	2021-09-14	Oceania	Australia	St Vincent's Pathology (SydPath)	NSW Health Pathology - Institute of Clinical Pathology and Medical Research; Westmead Hospital; University of Sydney	Arnott A. et al
EPI_ISL_4550574	Australia/NSW-ICPMR-8396/2021	2021-09-15	Oceania	Australia	St Vincent's Pathology (SydPath)	NSW Health Pathology - Institute of Clinical Pathology and Medical Research; Westmead Hospital; University of Sydney	Arnott A. et al
EPI_ISL_4550575	Australia/NSW-ICPMR-8397/2021	2021-09-15	Oceania	Australia	St Vincent's Pathology (SydPath)	NSW Health Pathology - Institute of Clinical Pathology and Medical Research; Westmead Hospital; University of Sydney	Arnott A. et al
EPI_ISL_3186660	Australia/NSW-ICPMR-840/2021	2021-07-22	Oceania	Australia	Australian Clinical Labs (formerly Healthscope Pathology)	NSW Health Pathology - Institute of Clinical Pathology and Medical Research; Westmead Hospital; University of Sydney	Arnott A. et al
EPI_ISL_4550590	Australia/NSW-ICPMR-8412/2021	2021-09-16	Oceania	Australia	Australian Clinical Labs (formerly Healthscope Pathology)	NSW Health Pathology - Institute of Clinical Pathology and Medical Research; Westmead Hospital; University of Sydney	Arnott A. et al
EPI_ISL_4550591	Australia/NSW-ICPMR-8413/2021	2021-09-16	Oceania	Australia	Australian Clinical Labs (formerly Healthscope Pathology)	NSW Health Pathology - Institute of Clinical Pathology and Medical Research; Westmead Hospital; University of Sydney	Arnott A. et al
EPI_ISL_3186844	Australia/NSW-ICPMR-842/2021	2021-07-21	Oceania	Australia	Medlab Pathology	NSW Health Pathology - Institute of Clinical Pathology and Medical Research; Westmead Hospital; University of Sydney	Arnott A. et al
EPI_ISL_3186661	Australia/NSW-ICPMR-847/2021	2021-07-21	Oceania	Australia	Medlab Pathology	NSW Health Pathology - Institute of Clinical Pathology and Medical Research; Westmead Hospital; University of Sydney	Arnott A. et al
EPI_ISL_3186852	Australia/NSW-ICPMR-852/2021	2021-07-22	Oceania	Australia	Medlab Pathology	NSW Health Pathology - Institute of Clinical Pathology and Medical Research; Westmead Hospital; University of Sydney	Arnott A. et al
EPI_ISL_3186853	Australia/NSW-ICPMR-855/2021	2021-07-22	Oceania	Australia	Medlab Pathology	NSW Health Pathology - Institute of Clinical Pathology and Medical Research; Westmead Hospital; University of Sydney	Arnott A. et al
EPI_ISL_3186856	Australia/NSW-ICPMR-858/2021	2021-07-23	Oceania	Australia	Medlab Pathology	NSW Health Pathology - Institute of Clinical Pathology and Medical Research; Westmead Hospital; University of Sydney	Arnott A. et al
EPI_ISL_3186108	Australia/NSW-ICPMR-86/2021	2021-07-11	Oceania	Australia	St Vincent's Pathology (SydPath)	NSW Health Pathology - Institute of Clinical Pathology and Medical Research; Westmead Hospital; University of Sydney	CIDM-PH et al.
EPI_ISL_3186861	Australia/NSW-ICPMR-863/2021	2021-07-24	Oceania	Australia	Medlab Pathology	NSW Health Pathology - Institute of Clinical Pathology and Medical Research; Westmead Hospital; University of Sydney	Arnott A. et al
EPI_ISL_3186667	Australia/NSW-ICPMR-867/2021	2021-07-24	Oceania	Australia	Medlab Pathology	NSW Health Pathology - Institute of Clinical Pathology and Medical Research; Westmead Hospital; University of Sydney	Arnott A. et al
EPI_ISL_3186668	Australia/NSW-ICPMR-868/2021	2021-07-24	Oceania	Australia	Medlab Pathology	NSW Health Pathology - Institute of Clinical Pathology and Medical Research; Westmead Hospital; University of Sydney	Arnott A. et al
EPI_ISL_3186109	Australia/NSW-ICPMR-87/2021	2021-07-11	Oceania	Australia	St Vincent's Pathology (SydPath)	NSW Health Pathology - Institute of Clinical Pathology and Medical Research; Westmead Hospital; University of Sydney	CIDM-PH et al.
EPI_ISL_3186670	Australia/NSW-ICPMR-871/2021	2021-07-24	Oceania	Australia	Medlab Pathology	NSW Health Pathology - Institute of Clinical Pathology and Medical Research; Westmead Hospital; University of Sydney	Arnott A. et al
EPI_ISL_3186866	Australia/NSW-ICPMR-875/2021	2021-07-24	Oceania	Australia	4Cyte Pathology	NSW Health Pathology - Institute of Clinical Pathology and Medical Research; Westmead Hospital; University of Sydney	Arnott A. et al
EPI_ISL_3186868	Australia/NSW-ICPMR-877/2021	2021-07-24	Oceania	Australia	4Cyte Pathology	NSW Health Pathology - Institute of Clinical Pathology and Medical Research; Westmead Hospital; University of Sydney	Arnott A. et al
EPI_ISL_3186871	Australia/NSW-ICPMR-880/2021	2021-07-25	Oceania	Australia	4Cyte Pathology	NSW Health Pathology - Institute of Clinical Pathology and Medical Research; Westmead Hospital; University of Sydney	Arnott A. et al
EPI_ISL_3186875	Australia/NSW-ICPMR-884/2021	2021-07-24	Oceania	Australia	Australian Clinical Labs (formerly Healthscope Pathology)	NSW Health Pathology - Institute of Clinical Pathology and Medical Research; Westmead Hospital; University of Sydney	Arnott A. et al
EPI_ISL_3186877	Australia/NSW-ICPMR-887/2021	2021-07-23	Oceania	Australia	Douglass Hanly Moir Pathology	NSW Health Pathology - Institute of Clinical Pathology and Medical Research; Westmead Hospital; University of Sydney	Arnott A. et al
EPI_ISL_4556532	Australia/NSW-ICPMR-8894/2021	2021-09-22	Oceania	Australia	Australian Clinical Labs (formerly Healthscope Pathology)	NSW Health Pathology - Institute of Clinical Pathology and Medical Research; Westmead Hospital; University of Sydney	Arnott A. et al
EPI_ISL_3186884	Australia/NSW-ICPMR-896/2021	2021-07-24	Oceania	Australia	Laverty Pathology	NSW Health Pathology - Institute of Clinical Pathology and Medical Research; Westmead Hospital; University of Sydney	Arnott A. et al
EPI_ISL_3186885	Australia/NSW-ICPMR-897/2021	2021-07-24	Oceania	Australia	Laverty Pathology	NSW Health Pathology - Institute of Clinical Pathology and Medical Research; Westmead Hospital; University of Sydney	Arnott A. et al
EPI_ISL_3015123	Australia/NSW-ICPMR-9/2021	2021-07-11	Oceania	Australia	Histopath	NSW Health Pathology - Institute of Clinical Pathology and Medical Research; Westmead Hospital; University of Sydney	CIDM-PH et al.
EPI_ISL_3186275	Australia/NSW-ICPMR-90/2021	2021-07-11	Oceania	Australia	St Vincent's Pathology (SydPath)	NSW Health Pathology - Institute of Clinical Pathology and Medical Research; Westmead Hospital; University of Sydney	CIDM-PH et al.
EPI_ISL_4747794	Australia/NSW-ICPMR-9001/2021	2021-09-16	Oceania	Australia	Pathology West - NSW Health Pathology	NSW Health Pathology - Institute of Clinical Pathology and Medical Research; Westmead Hospital; University of Sydney	Arnott A. et al
EPI_ISL_4747795	Australia/NSW-ICPMR-9002/2021	2021-09-16	Oceania	Australia	Pathology West - NSW Health Pathology	NSW Health Pathology - Institute of Clinical Pathology and Medical Research; Westmead Hospital; University of Sydney	Arnott A. et al
EPI_ISL_4747797	Australia/NSW-ICPMR-9004/2021	2021-09-19	Oceania	Australia	Pathology West - NSW Health Pathology	NSW Health Pathology - Institute of Clinical Pathology and Medical Research; Westmead Hospital; University of Sydney	Arnott A. et al
EPI_ISL_4747799	Australia/NSW-ICPMR-9007/2021	2021-09-22	Oceania	Australia	Pathology North - Mid North Coast - Coffs Harbour Laboratory - NSW Health Pathology	NSW Health Pathology - Institute of Clinical Pathology and Medical Research; Westmead Hospital; University of Sydney	Arnott A. et al
EPI_ISL_4747931	Australia/NSW-ICPMR-9008/2021	2021-09-22	Oceania	Australia	Pathology West - NSW Health Pathology	NSW Health Pathology - Institute of Clinical Pathology and Medical Research; Westmead Hospital; University of Sydney	Arnott A. et al
EPI_ISL_4747800	Australia/NSW-ICPMR-9009/2021	2021-09-21	Oceania	Australia	Medlab Pathology	NSW Health Pathology - Institute of Clinical Pathology and Medical Research; Westmead Hospital; University of Sydney	Arnott A. et al
EPI_ISL_4747801	Australia/NSW-ICPMR-9010/2021	2021-09-22	Oceania	Australia	Medlab Pathology	NSW Health Pathology - Institute of Clinical Pathology and Medical Research; Westmead Hospital; University of Sydney	Arnott A. et al
EPI_ISL_4747932	Australia/NSW-ICPMR-9011/2021	2021-09-22	Oceania	Australia	St Vincent's Pathology (SydPath)	NSW Health Pathology - Institute of Clinical Pathology and Medical Research; Westmead Hospital; University of Sydney	Arnott A. et al
EPI_ISL_4747802	Australia/NSW-ICPMR-9012/2021	2021-09-22	Oceania	Australia	Australian Clinical Labs (formerly Healthscope Pathology)	NSW Health Pathology - Institute of Clinical Pathology and Medical Research; Westmead Hospital; University of Sydney	Arnott A. et al
EPI_ISL_4747790	Australia/NSW-ICPMR-9013/2021	2021-09-22	Oceania	Australia	Australian Clinical Labs (formerly Healthscope Pathology)	NSW Health Pathology - Institute of Clinical Pathology and Medical Research; Westmead Hospital; University of Sydney	Arnott A. et al
EPI_ISL_4747803	Australia/NSW-ICPMR-9014/2021	2021-09-22	Oceania	Australia	Australian Clinical Labs (formerly Healthscope Pathology)	NSW Health Pathology - Institute of Clinical Pathology and Medical Research; Westmead Hospital; University of Sydney	Arnott A. et al
EPI_ISL_4747804	Australia/NSW-ICPMR-9015/2021	2021-09-22	Oceania	Australia	Australian Clinical Labs (formerly Healthscope Pathology)	NSW Health Pathology - Institute of Clinical Pathology and Medical Research; Westmead Hospital; University of Sydney	Arnott A. et al
EPI_ISL_3186889	Australia/NSW-ICPMR-902/2021	2021-07-25	Oceania	Australia	Laverty Pathology	NSW Health Pathology - Institute of Clinical Pathology and Medical Research; Westmead Hospital; University of Sydney	Arnott A. et al
EPI_ISL_4747805	Australia/NSW-ICPMR-9021/2021	2021-09-22	Oceania	Australia	Australian Clinical Labs (formerly Healthscope Pathology)	NSW Health Pathology - Institute of Clinical Pathology and Medical Research; Westmead Hospital; University of Sydney	Arnott A. et al
EPI_ISL_4747806	Australia/NSW-ICPMR-9022/2021	2021-09-22	Oceania	Australia	Australian Clinical Labs (formerly Healthscope Pathology)	NSW Health Pathology - Institute of Clinical Pathology and Medical Research; Westmead Hospital; University of Sydney	Arnott A. et al
EPI_ISL_4747807	Australia/NSW-ICPMR-9025/2021	2021-09-22	Oceania	Australia	Australian Clinical Labs (formerly Healthscope Pathology)	NSW Health Pathology - Institute of Clinical Pathology and Medical Research; Westmead Hospital; University of Sydney	Arnott A. et al
EPI_ISL_4747808	Australia/NSW-ICPMR-9026/2021	2021-09-23	Oceania	Australia	Australian Clinical Labs (formerly Healthscope Pathology)	NSW Health Pathology - Institute of Clinical Pathology and Medical Research; Westmead Hospital; University of Sydney	Arnott A. et al
EPI_ISL_4747933	Australia/NSW-ICPMR-9028/2021	2021-09-23	Oceania	Australia	Australian Clinical Labs (formerly Healthscope Pathology)	NSW Health Pathology - Institute of Clinical Pathology and Medical Research; Westmead Hospital; University of Sydney	Arnott A. et al
EPI_ISL_4747751	Australia/NSW-ICPMR-9029/2021	2021-09-23	Oceania	Australia	Australian Clinical Labs (formerly Healthscope Pathology)	NSW Health Pathology - Institute of Clinical Pathology and Medical Research; Westmead Hospital; University of Sydney	Arnott A. et al
EPI_ISL_4747934	Australia/NSW-ICPMR-9030/2021	2021-09-23	Oceania	Australia	Australian Clinical Labs (formerly Healthscope Pathology)	NSW Health Pathology - Institute of Clinical Pathology and Medical Research; Westmead Hospital; University of Sydney	Arnott A. et al
EPI_ISL_4747809	Australia/NSW-ICPMR-9031/2021	2021-09-23	Oceania	Australia	Australian Clinical Labs (formerly Healthscope Pathology)	NSW Health Pathology - Institute of Clinical Pathology and Medical Research; Westmead Hospital; University of Sydney	Arnott A. et al
EPI_ISL_4747752	Australia/NSW-ICPMR-9033/2021	2021-09-23	Oceania	Australia	Australian Clinical Labs (formerly Healthscope Pathology)	NSW Health Pathology - Institute of Clinical Pathology and Medical Research; Westmead Hospital; University of Sydney	Arnott A. et al
EPI_ISL_4747791	Australia/NSW-ICPMR-9034/2021	2021-09-23	Oceania	Australia	Australian Clinical Labs (formerly Healthscope Pathology)	NSW Health Pathology - Institute of Clinical Pathology and Medical Research; Westmead Hospital; University of Sydney	Arnott A. et al
EPI_ISL_4747810	Australia/NSW-ICPMR-9035/2021	2021-09-23	Oceania	Australia	Australian Clinical Labs (formerly Healthscope Pathology)	NSW Health Pathology - Institute of Clinical Pathology and Medical Research; Westmead Hospital; University of Sydney	Arnott A. et al
EPI_ISL_4747811	Australia/NSW-ICPMR-9036/2021	2021-09-23	Oceania	Australia	Australian Clinical Labs (formerly Healthscope Pathology)	NSW Health Pathology - Institute of Clinical Pathology and Medical Research; Westmead Hospital; University of Sydney	Arnott A. et al
EPI_ISL_4747812	Australia/NSW-ICPMR-9037/2021	2021-09-23	Oceania	Australia	Australian Clinical Labs (formerly Healthscope Pathology)	NSW Health Pathology - Institute of Clinical Pathology and Medical Research; Westmead Hospital; University of Sydney	Arnott A. et al
EPI_ISL_4747813	Australia/NSW-ICPMR-9038/2021	2021-09-23	Oceania	Australia	Australian Clinical Labs (formerly Healthscope Pathology)	NSW Health Pathology - Institute of Clinical Pathology and Medical Research; Westmead Hospital; University of Sydney	Arnott A. et al
EPI_ISL_4747814	Australia/NSW-ICPMR-9039/2021	2021-09-23	Oceania	Australia	Australian Clinical Labs (formerly Healthscope Pathology)	NSW Health Pathology - Institute of Clinical Pathology and Medical Research; Westmead Hospital; University of Sydney	Arnott A. et al
EPI_ISL_4747815	Australia/NSW-ICPMR-9040/2021	2021-09-23	Oceania	Australia	Australian Clinical Labs (formerly Healthscope Pathology)	NSW Health Pathology - Institute of Clinical Pathology and Medical Research; Westmead Hospital; University of Sydney	Arnott A. et al
EPI_ISL_4747817	Australia/NSW-ICPMR-9042/2021	2021-09-23	Oceania	Australia	Australian Clinical Labs (formerly Healthscope Pathology)	NSW Health Pathology - Institute of Clinical Pathology and Medical Research; Westmead Hospital; University of Sydney	Arnott A. et al
EPI_ISL_4747818	Australia/NSW-ICPMR-9043/2021	2021-09-23	Oceania	Australia	Australian Clinical Labs (formerly Healthscope Pathology)	NSW Health Pathology - Institute of Clinical Pathology and Medical Research; Westmead Hospital; University of Sydney	Arnott A. et al
EPI_ISL_4747819	Australia/NSW-ICPMR-9045/2021	2021-09-23	Oceania	Australia	Australian Clinical Labs (formerly Healthscope Pathology)	NSW Health Pathology - Institute of Clinical Pathology and Medical Research; Westmead Hospital; University of Sydney	Arnott A. et al
EPI_ISL_4747820	Australia/NSW-ICPMR-9046/2021	2021-09-23	Oceania	Australia	Australian Clinical Labs (formerly Healthscope Pathology)	NSW Health Pathology - Institute of Clinical Pathology and Medical Research; Westmead Hospital; University of Sydney	Arnott A. et al
EPI_ISL_4747821	Australia/NSW-ICPMR-9047/2021	2021-09-23	Oceania	Australia	Australian Clinical Labs (formerly Healthscope Pathology)	NSW Health Pathology - Institute of Clinical Pathology and Medical Research; Westmead Hospital; University of Sydney	Arnott A. et al
EPI_ISL_4747822	Australia/NSW-ICPMR-9048/2021	2021-09-24	Oceania	Australia	Australian Clinical Labs (formerly Healthscope Pathology)	NSW Health Pathology - Institute of Clinical Pathology and Medical Research; Westmead Hospital; University of Sydney	Arnott A. et al
EPI_ISL_4747823	Australia/NSW-ICPMR-9049/2021	2021-09-24	Oceania	Australia	Australian Clinical Labs (formerly Healthscope Pathology)	NSW Health Pathology - Institute of Clinical Pathology and Medical Research; Westmead Hospital; University of Sydney	Arnott A. et al
EPI_ISL_3186892	Australia/NSW-ICPMR-905/2021	2021-07-25	Oceania	Australia	Laverty Pathology	NSW Health Pathology - Institute of Clinical Pathology and Medical Research; Westmead Hospital; University of Sydney	Arnott A. et al
EPI_ISL_4747824	Australia/NSW-ICPMR-9050/2021	2021-09-24	Oceania	Australia	Australian Clinical Labs (formerly Healthscope Pathology)	NSW Health Pathology - Institute of Clinical Pathology and Medical Research; Westmead Hospital; University of Sydney	Arnott A. et al
EPI_ISL_4747825	Australia/NSW-ICPMR-9051/2021	2021-09-24	Oceania	Australia	Australian Clinical Labs (formerly Healthscope Pathology)	NSW Health Pathology - Institute of Clinical Pathology and Medical Research; Westmead Hospital; University of Sydney	Arnott A. et al
EPI_ISL_4747826	Australia/NSW-ICPMR-9052/2021	2021-09-24	Oceania	Australia	Australian Clinical Labs (formerly Healthscope Pathology)	NSW Health Pathology - Institute of Clinical Pathology and Medical Research; Westmead Hospital; University of Sydney	Arnott A. et al
EPI_ISL_4747827	Australia/NSW-ICPMR-9053/2021	2021-09-24	Oceania	Australia	Australian Clinical Labs (formerly Healthscope Pathology)	NSW Health Pathology - Institute of Clinical Pathology and Medical Research; Westmead Hospital; University of Sydney	Arnott A. et al
EPI_ISL_4747828	Australia/NSW-ICPMR-9054/2021	2021-09-24	Oceania	Australia	Australian Clinical Labs (formerly Healthscope Pathology)	NSW Health Pathology - Institute of Clinical Pathology and Medical Research; Westmead Hospital; University of Sydney	Arnott A. et al
EPI_ISL_4747829	Australia/NSW-ICPMR-9055/2021	2021-09-24	Oceania	Australia	Australian Clinical Labs (formerly Healthscope Pathology)	NSW Health Pathology - Institute of Clinical Pathology and Medical Research; Westmead Hospital; University of Sydney	Arnott A. et al
EPI_ISL_4747935	Australia/NSW-ICPMR-9056/2021	2021-09-22	Oceania	Australia	Pathology West - NSW Health Pathology	NSW Health Pathology - Institute of Clinical Pathology and Medical Research; Westmead Hospital; University of Sydney	Arnott A. et al
EPI_ISL_3186893	Australia/NSW-ICPMR-906/2021	2021-07-25	Oceania	Australia	Laverty Pathology	NSW Health Pathology - Institute of Clinical Pathology and Medical Research; Westmead Hospital; University of Sydney	Arnott A. et al
EPI_ISL_4747789	Australia/NSW-ICPMR-9060/2021	2021-09-23	Oceania	Australia	Laverty Pathology	NSW Health Pathology - Institute of Clinical Pathology and Medical Research; Westmead Hospital; University of Sydney	Arnott A. et al
EPI_ISL_4747830	Australia/NSW-ICPMR-9061/2021	2021-09-23	Oceania	Australia	Laverty Pathology	NSW Health Pathology - Institute of Clinical Pathology and Medical Research; Westmead Hospital; University of Sydney	Arnott A. et al
EPI_ISL_4747831	Australia/NSW-ICPMR-9062/2021	2021-09-22	Oceania	Australia	Medlab Pathology	NSW Health Pathology - Institute of Clinical Pathology and Medical Research; Westmead Hospital; University of Sydney	Arnott A. et al
EPI_ISL_4747832	Australia/NSW-ICPMR-9064/2021	2021-09-22	Oceania	Australia	Medlab Pathology	NSW Health Pathology - Institute of Clinical Pathology and Medical Research; Westmead Hospital; University of Sydney	Arnott A. et al
EPI_ISL_4747833	Australia/NSW-ICPMR-9065/2021	2021-09-22	Oceania	Australia	Medlab Pathology	NSW Health Pathology - Institute of Clinical Pathology and Medical Research; Westmead Hospital; University of Sydney	Arnott A. et al
EPI_ISL_4747936	Australia/NSW-ICPMR-9066/2021	2021-09-22	Oceania	Australia	Medlab Pathology	NSW Health Pathology - Institute of Clinical Pathology and Medical Research; Westmead Hospital; University of Sydney	Arnott A. et al
EPI_ISL_4747835	Australia/NSW-ICPMR-9069/2021	2021-09-22	Oceania	Australia	Medlab Pathology	NSW Health Pathology - Institute of Clinical Pathology and Medical Research; Westmead Hospital; University of Sydney	Arnott A. et al
EPI_ISL_4747937	Australia/NSW-ICPMR-9071/2021	2021-09-22	Oceania	Australia	Medlab Pathology	NSW Health Pathology - Institute of Clinical Pathology and Medical Research; Westmead Hospital; University of Sydney	Arnott A. et al
EPI_ISL_4747836	Australia/NSW-ICPMR-9073/2021	2021-09-22	Oceania	Australia	Medlab Pathology	NSW Health Pathology - Institute of Clinical Pathology and Medical Research; Westmead Hospital; University of Sydney	Arnott A. et al
EPI_ISL_4747837	Australia/NSW-ICPMR-9074/2021	2021-09-22	Oceania	Australia	Medlab Pathology	NSW Health Pathology - Institute of Clinical Pathology and Medical Research; Westmead Hospital; University of Sydney	Arnott A. et al
EPI_ISL_4747838	Australia/NSW-ICPMR-9075/2021	2021-09-22	Oceania	Australia	Medlab Pathology	NSW Health Pathology - Institute of Clinical Pathology and Medical Research; Westmead Hospital; University of Sydney	Arnott A. et al
EPI_ISL_4747839	Australia/NSW-ICPMR-9076/2021	2021-09-22	Oceania	Australia	Medlab Pathology	NSW Health Pathology - Institute of Clinical Pathology and Medical Research; Westmead Hospital; University of Sydney	Arnott A. et al
EPI_ISL_4747840	Australia/NSW-ICPMR-9077/2021	2021-09-22	Oceania	Australia	Medlab Pathology	NSW Health Pathology - Institute of Clinical Pathology and Medical Research; Westmead Hospital; University of Sydney	Arnott A. et al
EPI_ISL_4747841	Australia/NSW-ICPMR-9078/2021	2021-09-22	Oceania	Australia	Medlab Pathology	NSW Health Pathology - Institute of Clinical Pathology and Medical Research; Westmead Hospital; University of Sydney	Arnott A. et al
EPI_ISL_4747842	Australia/NSW-ICPMR-9079/2021	2021-09-22	Oceania	Australia	Medlab Pathology	NSW Health Pathology - Institute of Clinical Pathology and Medical Research; Westmead Hospital; University of Sydney	Arnott A. et al
EPI_ISL_4747845	Australia/NSW-ICPMR-9083/2021	2021-09-22	Oceania	Australia	Medlab Pathology	NSW Health Pathology - Institute of Clinical Pathology and Medical Research; Westmead Hospital; University of Sydney	Arnott A. et al
EPI_ISL_4747846	Australia/NSW-ICPMR-9085/2021	2021-09-23	Oceania	Australia	Medlab Pathology	NSW Health Pathology - Institute of Clinical Pathology and Medical Research; Westmead Hospital; University of Sydney	Arnott A. et al
EPI_ISL_4747792	Australia/NSW-ICPMR-9086/2021	2021-09-23	Oceania	Australia	Medlab Pathology	NSW Health Pathology - Institute of Clinical Pathology and Medical Research; Westmead Hospital; University of Sydney	Arnott A. et al
EPI_ISL_4747848	Australia/NSW-ICPMR-9089/2021	2021-09-23	Oceania	Australia	Medlab Pathology	NSW Health Pathology - Institute of Clinical Pathology and Medical Research; Westmead Hospital; University of Sydney	Arnott A. et al
EPI_ISL_4747849	Australia/NSW-ICPMR-9091/2021	2021-09-23	Oceania	Australia	Medlab Pathology	NSW Health Pathology - Institute of Clinical Pathology and Medical Research; Westmead Hospital; University of Sydney	Arnott A. et al
EPI_ISL_4747850	Australia/NSW-ICPMR-9094/2021	2021-09-23	Oceania	Australia	Medlab Pathology	NSW Health Pathology - Institute of Clinical Pathology and Medical Research; Westmead Hospital; University of Sydney	Arnott A. et al
EPI_ISL_4747851	Australia/NSW-ICPMR-9095/2021	2021-09-23	Oceania	Australia	Medlab Pathology	NSW Health Pathology - Institute of Clinical Pathology and Medical Research; Westmead Hospital; University of Sydney	Arnott A. et al
EPI_ISL_4747853	Australia/NSW-ICPMR-9097/2021	2021-09-23	Oceania	Australia	Medlab Pathology	NSW Health Pathology - Institute of Clinical Pathology and Medical Research; Westmead Hospital; University of Sydney	Arnott A. et al
EPI_ISL_4747854	Australia/NSW-ICPMR-9098/2021	2021-09-23	Oceania	Australia	Medlab Pathology	NSW Health Pathology - Institute of Clinical Pathology and Medical Research; Westmead Hospital; University of Sydney	Arnott A. et al
EPI_ISL_4747857	Australia/NSW-ICPMR-9103/2021	2021-09-23	Oceania	Australia	Medlab Pathology	NSW Health Pathology - Institute of Clinical Pathology and Medical Research; Westmead Hospital; University of Sydney	Arnott A. et al
EPI_ISL_4747859	Australia/NSW-ICPMR-9105/2021	2021-09-23	Oceania	Australia	Medlab Pathology	NSW Health Pathology - Institute of Clinical Pathology and Medical Research; Westmead Hospital; University of Sydney	Arnott A. et al
EPI_ISL_4747860	Australia/NSW-ICPMR-9108/2021	2021-09-23	Oceania	Australia	Medlab Pathology	NSW Health Pathology - Institute of Clinical Pathology and Medical Research; Westmead Hospital; University of Sydney	Arnott A. et al
EPI_ISL_3186898	Australia/NSW-ICPMR-911/2021	2021-07-22	Oceania	Australia	Sydney South West Pathology Service (SSWPS) - Liverpool Hospital - NSW Health Pathology	NSW Health Pathology - Institute of Clinical Pathology and Medical Research; Westmead Hospital; University of Sydney	Arnott A. et al
EPI_ISL_4747861	Australia/NSW-ICPMR-9115/2021	2021-09-23	Oceania	Australia	Medlab Pathology	NSW Health Pathology - Institute of Clinical Pathology and Medical Research; Westmead Hospital; University of Sydney	Arnott A. et al
EPI_ISL_4747862	Australia/NSW-ICPMR-9117/2021	2021-09-23	Oceania	Australia	Medlab Pathology	NSW Health Pathology - Institute of Clinical Pathology and Medical Research; Westmead Hospital; University of Sydney	Arnott A. et al
EPI_ISL_4747863	Australia/NSW-ICPMR-9120/2021	2021-09-22	Oceania	Australia	Sydney South West Pathology Service (SSWPS) - Concord Repatriation General Hospital - NSW Health Pathology	NSW Health Pathology - Institute of Clinical Pathology and Medical Research; Westmead Hospital; University of Sydney	Arnott A. et al
EPI_ISL_4747864	Australia/NSW-ICPMR-9122/2021	2021-09-22	Oceania	Australia	St Vincent's Pathology (SydPath)	NSW Health Pathology - Institute of Clinical Pathology and Medical Research; Westmead Hospital; University of Sydney	Arnott A. et al
EPI_ISL_4747865	Australia/NSW-ICPMR-9124/2021	2021-09-23	Oceania	Australia	Australian Clinical Labs (formerly Healthscope Pathology)	NSW Health Pathology - Institute of Clinical Pathology and Medical Research; Westmead Hospital; University of Sydney	Arnott A. et al
EPI_ISL_4747867	Australia/NSW-ICPMR-9127/2021	2021-09-24	Oceania	Australia	Pathology North - Hunter - NSW Health Pathology	NSW Health Pathology - Institute of Clinical Pathology and Medical Research; Westmead Hospital; University of Sydney	Arnott A. et al
EPI_ISL_4747939	Australia/NSW-ICPMR-9128/2021	2021-09-23	Oceania	Australia	Pathology West - NSW Health Pathology	NSW Health Pathology - Institute of Clinical Pathology and Medical Research; Westmead Hospital; University of Sydney	Arnott A. et al
EPI_ISL_4747940	Australia/NSW-ICPMR-9129/2021	2021-09-24	Oceania	Australia	Pathology West - NSW Health Pathology	NSW Health Pathology - Institute of Clinical Pathology and Medical Research; Westmead Hospital; University of Sydney	Arnott A. et al
EPI_ISL_4747941	Australia/NSW-ICPMR-9132/2021	2021-09-23	Oceania	Australia	Pathology West - NSW Health Pathology	NSW Health Pathology - Institute of Clinical Pathology and Medical Research; Westmead Hospital; University of Sydney	Arnott A. et al
EPI_ISL_4747942	Australia/NSW-ICPMR-9133/2021	2021-09-23	Oceania	Australia	Pathology West - NSW Health Pathology	NSW Health Pathology - Institute of Clinical Pathology and Medical Research; Westmead Hospital; University of Sydney	Arnott A. et al
EPI_ISL_4747943	Australia/NSW-ICPMR-9134/2021	2021-09-23	Oceania	Australia	Pathology West - NSW Health Pathology	NSW Health Pathology - Institute of Clinical Pathology and Medical Research; Westmead Hospital; University of Sydney	Arnott A. et al
EPI_ISL_4747944	Australia/NSW-ICPMR-9135/2021	2021-09-23	Oceania	Australia	Pathology West - NSW Health Pathology	NSW Health Pathology - Institute of Clinical Pathology and Medical Research; Westmead Hospital; University of Sydney	Arnott A. et al
EPI_ISL_4747945	Australia/NSW-ICPMR-9136/2021	2021-09-23	Oceania	Australia	Pathology West - NSW Health Pathology	NSW Health Pathology - Institute of Clinical Pathology and Medical Research; Westmead Hospital; University of Sydney	Arnott A. et al
EPI_ISL_4747946	Australia/NSW-ICPMR-9137/2021	2021-09-23	Oceania	Australia	Pathology West - NSW Health Pathology	NSW Health Pathology - Institute of Clinical Pathology and Medical Research; Westmead Hospital; University of Sydney	Arnott A. et al
EPI_ISL_4747947	Australia/NSW-ICPMR-9139/2021	2021-09-23	Oceania	Australia	Pathology West - NSW Health Pathology	NSW Health Pathology - Institute of Clinical Pathology and Medical Research; Westmead Hospital; University of Sydney	Arnott A. et al
EPI_ISL_4747948	Australia/NSW-ICPMR-9140/2021	2021-09-23	Oceania	Australia	Pathology West - NSW Health Pathology	NSW Health Pathology - Institute of Clinical Pathology and Medical Research; Westmead Hospital; University of Sydney	Arnott A. et al
EPI_ISL_4747950	Australia/NSW-ICPMR-9142/2021	2021-09-23	Oceania	Australia	Pathology West - NSW Health Pathology	NSW Health Pathology - Institute of Clinical Pathology and Medical Research; Westmead Hospital; University of Sydney	Arnott A. et al
EPI_ISL_4747951	Australia/NSW-ICPMR-9143/2021	2021-09-24	Oceania	Australia	Pathology West - NSW Health Pathology	NSW Health Pathology - Institute of Clinical Pathology and Medical Research; Westmead Hospital; University of Sydney	Arnott A. et al
EPI_ISL_4747952	Australia/NSW-ICPMR-9144/2021	2021-09-24	Oceania	Australia	Pathology West - NSW Health Pathology	NSW Health Pathology - Institute of Clinical Pathology and Medical Research; Westmead Hospital; University of Sydney	Arnott A. et al
EPI_ISL_4747868	Australia/NSW-ICPMR-9147/2021	2021-09-23	Oceania	Australia	Pathology North - Central Coast - Wyong Laboratory - NSW Health Pathology	NSW Health Pathology - Institute of Clinical Pathology and Medical Research; Westmead Hospital; University of Sydney	Arnott A. et al
EPI_ISL_4747869	Australia/NSW-ICPMR-9149/2021	2021-09-23	Oceania	Australia	Pathology North - Gosford Hospital - NSW Health Pathology	NSW Health Pathology - Institute of Clinical Pathology and Medical Research; Westmead Hospital; University of Sydney	Arnott A. et al
EPI_ISL_4747793	Australia/NSW-ICPMR-9151/2021	2021-09-23	Oceania	Australia	Pathology North - Gosford Hospital - NSW Health Pathology	NSW Health Pathology - Institute of Clinical Pathology and Medical Research; Westmead Hospital; University of Sydney	Arnott A. et al
EPI_ISL_4747870	Australia/NSW-ICPMR-9152/2021	2021-09-26	Oceania	Australia	Pathology North - Gosford Hospital - NSW Health Pathology	NSW Health Pathology - Institute of Clinical Pathology and Medical Research; Westmead Hospital; University of Sydney	Arnott A. et al
EPI_ISL_4747874	Australia/NSW-ICPMR-9157/2021	2021-09-24	Oceania	Australia	Pathology North - Hunter - NSW Health Pathology	NSW Health Pathology - Institute of Clinical Pathology and Medical Research; Westmead Hospital; University of Sydney	Arnott A. et al
EPI_ISL_4747875	Australia/NSW-ICPMR-9158/2021	2021-09-24	Oceania	Australia	Pathology North - Hunter - NSW Health Pathology	NSW Health Pathology - Institute of Clinical Pathology and Medical Research; Westmead Hospital; University of Sydney	Arnott A. et al
EPI_ISL_4747877	Australia/NSW-ICPMR-9160/2021	2021-09-24	Oceania	Australia	Other Facility	NSW Health Pathology - Institute of Clinical Pathology and Medical Research; Westmead Hospital; University of Sydney	Arnott A. et al
EPI_ISL_4747878	Australia/NSW-ICPMR-9162/2021	2021-09-25	Oceania	Australia	Pathology North - Hunter - NSW Health Pathology	NSW Health Pathology - Institute of Clinical Pathology and Medical Research; Westmead Hospital; University of Sydney	Arnott A. et al
EPI_ISL_4747879	Australia/NSW-ICPMR-9163/2021	2021-09-25	Oceania	Australia	Pathology North - Hunter - NSW Health Pathology	NSW Health Pathology - Institute of Clinical Pathology and Medical Research; Westmead Hospital; University of Sydney	Arnott A. et al
EPI_ISL_4747881	Australia/NSW-ICPMR-9165/2021	2021-09-17	Oceania	Australia	Laverty Pathology	NSW Health Pathology - Institute of Clinical Pathology and Medical Research; Westmead Hospital; University of Sydney	Arnott A. et al
EPI_ISL_4747882	Australia/NSW-ICPMR-9167/2021	2021-09-24	Oceania	Australia	Laverty Pathology	NSW Health Pathology - Institute of Clinical Pathology and Medical Research; Westmead Hospital; University of Sydney	Arnott A. et al
EPI_ISL_4747883	Australia/NSW-ICPMR-9168/2021	2021-09-24	Oceania	Australia	Laverty Pathology	NSW Health Pathology - Institute of Clinical Pathology and Medical Research; Westmead Hospital; University of Sydney	Arnott A. et al
EPI_ISL_3186677	Australia/NSW-ICPMR-917/2021	2021-07-25	Oceania	Australia	Sydney South West Pathology Service (SSWPS) - Liverpool Hospital - NSW Health Pathology	NSW Health Pathology - Institute of Clinical Pathology and Medical Research; Westmead Hospital; University of Sydney	Arnott A. et al
EPI_ISL_4747884	Australia/NSW-ICPMR-9170/2021	2021-09-26	Oceania	Australia	Laverty Pathology	NSW Health Pathology - Institute of Clinical Pathology and Medical Research; Westmead Hospital; University of Sydney	Arnott A. et al
EPI_ISL_4747886	Australia/NSW-ICPMR-9173/2021	2021-09-23	Oceania	Australia	Medlab Pathology	NSW Health Pathology - Institute of Clinical Pathology and Medical Research; Westmead Hospital; University of Sydney	Arnott A. et al
EPI_ISL_4747954	Australia/NSW-ICPMR-9176/2021	2021-09-23	Oceania	Australia	Pathology West - NSW Health Pathology	NSW Health Pathology - Institute of Clinical Pathology and Medical Research; Westmead Hospital; University of Sydney	Arnott A. et al
EPI_ISL_4747887	Australia/NSW-ICPMR-9179/2021	2021-09-23	Oceania	Australia	The Children's Hospital at Westmead	NSW Health Pathology - Institute of Clinical Pathology and Medical Research; Westmead Hospital; University of Sydney	Arnott A. et al
EPI_ISL_3186903	Australia/NSW-ICPMR-918/2021	2021-07-26	Oceania	Australia	Sydney South West Pathology Service (SSWPS) - Liverpool Hospital - NSW Health Pathology	NSW Health Pathology - Institute of Clinical Pathology and Medical Research; Westmead Hospital; University of Sydney	Arnott A. et al
EPI_ISL_4747888	Australia/NSW-ICPMR-9180/2021	2021-09-23	Oceania	Australia	The Children's Hospital at Westmead	NSW Health Pathology - Institute of Clinical Pathology and Medical Research; Westmead Hospital; University of Sydney	Arnott A. et al
EPI_ISL_4747890	Australia/NSW-ICPMR-9182/2021	2021-09-24	Oceania	Australia	The Children's Hospital at Westmead	NSW Health Pathology - Institute of Clinical Pathology and Medical Research; Westmead Hospital; University of Sydney	Arnott A. et al
EPI_ISL_4747891	Australia/NSW-ICPMR-9185/2021	2021-09-23	Oceania	Australia	St Vincent's Pathology (SydPath)	NSW Health Pathology - Institute of Clinical Pathology and Medical Research; Westmead Hospital; University of Sydney	Arnott A. et al
EPI_ISL_4747894	Australia/NSW-ICPMR-9191/2021	2021-09-22	Oceania	Australia	Pathology West - NSW Health Pathology	NSW Health Pathology - Institute of Clinical Pathology and Medical Research; Westmead Hospital; University of Sydney	Arnott A. et al
EPI_ISL_4747956	Australia/NSW-ICPMR-9196/2021	2021-09-23	Oceania	Australia	Pathology West - NSW Health Pathology	NSW Health Pathology - Institute of Clinical Pathology and Medical Research; Westmead Hospital; University of Sydney	Arnott A. et al
EPI_ISL_4747900	Australia/NSW-ICPMR-9197/2021	2021-09-23	Oceania	Australia	Pathology West - NSW Health Pathology	NSW Health Pathology - Institute of Clinical Pathology and Medical Research; Westmead Hospital; University of Sydney	Arnott A. et al
EPI_ISL_3186113	Australia/NSW-ICPMR-92/2021	2021-07-11	Oceania	Australia	St Vincent's Pathology (SydPath)	NSW Health Pathology - Institute of Clinical Pathology and Medical Research; Westmead Hospital; University of Sydney	CIDM-PH et al.
EPI_ISL_4747902	Australia/NSW-ICPMR-9200/2021	2021-09-23	Oceania	Australia	Pathology West - NSW Health Pathology	NSW Health Pathology - Institute of Clinical Pathology and Medical Research; Westmead Hospital; University of Sydney	Arnott A. et al
EPI_ISL_3186904	Australia/NSW-ICPMR-921/2021	2021-07-23	Oceania	Australia	The Children's Hospital at Westmead	NSW Health Pathology - Institute of Clinical Pathology and Medical Research; Westmead Hospital; University of Sydney	Arnott A. et al
EPI_ISL_3186905	Australia/NSW-ICPMR-922/2021	2021-07-23	Oceania	Australia	The Children's Hospital at Westmead	NSW Health Pathology - Institute of Clinical Pathology and Medical Research; Westmead Hospital; University of Sydney	Arnott A. et al
EPI_ISL_3186906	Australia/NSW-ICPMR-923/2021	2021-07-24	Oceania	Australia	The Children's Hospital at Westmead	NSW Health Pathology - Institute of Clinical Pathology and Medical Research; Westmead Hospital; University of Sydney	Arnott A. et al
EPI_ISL_4747957	Australia/NSW-ICPMR-9230/2021	2021-09-24	Oceania	Australia	Pathology West - NSW Health Pathology	NSW Health Pathology - Institute of Clinical Pathology and Medical Research; Westmead Hospital; University of Sydney	Arnott A. et al
EPI_ISL_4747979	Australia/NSW-ICPMR-9231/2021	2021-09-24	Oceania	Australia	Pathology West - NSW Health Pathology	NSW Health Pathology - Institute of Clinical Pathology and Medical Research; Westmead Hospital; University of Sydney	Arnott A. et al
EPI_ISL_4747958	Australia/NSW-ICPMR-9232/2021	2021-09-24	Oceania	Australia	Pathology West - NSW Health Pathology	NSW Health Pathology - Institute of Clinical Pathology and Medical Research; Westmead Hospital; University of Sydney	Arnott A. et al
EPI_ISL_4747961	Australia/NSW-ICPMR-9238/2021	2021-09-25	Oceania	Australia	Pathology West - NSW Health Pathology	NSW Health Pathology - Institute of Clinical Pathology and Medical Research; Westmead Hospital; University of Sydney	Arnott A. et al
EPI_ISL_3186907	Australia/NSW-ICPMR-924/2021	2021-07-24	Oceania	Australia	The Children's Hospital at Westmead	NSW Health Pathology - Institute of Clinical Pathology and Medical Research; Westmead Hospital; University of Sydney	Arnott A. et al
EPI_ISL_4747962	Australia/NSW-ICPMR-9240/2021	2021-09-23	Oceania	Australia	Pathology West - NSW Health Pathology	NSW Health Pathology - Institute of Clinical Pathology and Medical Research; Westmead Hospital; University of Sydney	Arnott A. et al
EPI_ISL_4747963	Australia/NSW-ICPMR-9241/2021	2021-09-23	Oceania	Australia	Pathology West - NSW Health Pathology	NSW Health Pathology - Institute of Clinical Pathology and Medical Research; Westmead Hospital; University of Sydney	Arnott A. et al
EPI_ISL_4747964	Australia/NSW-ICPMR-9242/2021	2021-09-23	Oceania	Australia	Pathology West - NSW Health Pathology	NSW Health Pathology - Institute of Clinical Pathology and Medical Research; Westmead Hospital; University of Sydney	Arnott A. et al
EPI_ISL_4747967	Australia/NSW-ICPMR-9246/2021	2021-09-23	Oceania	Australia	Pathology West - NSW Health Pathology	NSW Health Pathology - Institute of Clinical Pathology and Medical Research; Westmead Hospital; University of Sydney	Arnott A. et al
EPI_ISL_4747968	Australia/NSW-ICPMR-9247/2021	2021-09-23	Oceania	Australia	Pathology West - NSW Health Pathology	NSW Health Pathology - Institute of Clinical Pathology and Medical Research; Westmead Hospital; University of Sydney	Arnott A. et al
EPI_ISL_4747969	Australia/NSW-ICPMR-9248/2021	2021-09-25	Oceania	Australia	Pathology West - NSW Health Pathology	NSW Health Pathology - Institute of Clinical Pathology and Medical Research; Westmead Hospital; University of Sydney	Arnott A. et al
EPI_ISL_4747970	Australia/NSW-ICPMR-9249/2021	2021-09-25	Oceania	Australia	Pathology West - NSW Health Pathology	NSW Health Pathology - Institute of Clinical Pathology and Medical Research; Westmead Hospital; University of Sydney	Arnott A. et al
EPI_ISL_4747971	Australia/NSW-ICPMR-9251/2021	2021-09-26	Oceania	Australia	Pathology West - NSW Health Pathology	NSW Health Pathology - Institute of Clinical Pathology and Medical Research; Westmead Hospital; University of Sydney	Arnott A. et al
EPI_ISL_4747909	Australia/NSW-ICPMR-9255/2021	2021-09-24	Oceania	Australia	Pathology North - Hunter - NSW Health Pathology	NSW Health Pathology - Institute of Clinical Pathology and Medical Research; Westmead Hospital; University of Sydney	Arnott A. et al
EPI_ISL_4747910	Australia/NSW-ICPMR-9256/2021	2021-09-26	Oceania	Australia	Sydney South West Pathology Service (SSWPS) - Liverpool Hospital - NSW Health Pathology	NSW Health Pathology - Institute of Clinical Pathology and Medical Research; Westmead Hospital; University of Sydney	Arnott A. et al
EPI_ISL_4747911	Australia/NSW-ICPMR-9258/2021	2021-09-25	Oceania	Australia	Australian Clinical Labs (formerly Healthscope Pathology)	NSW Health Pathology - Institute of Clinical Pathology and Medical Research; Westmead Hospital; University of Sydney	Arnott A. et al
EPI_ISL_4747912	Australia/NSW-ICPMR-9260/2021	2021-09-25	Oceania	Australia	Australian Clinical Labs (formerly Healthscope Pathology)	NSW Health Pathology - Institute of Clinical Pathology and Medical Research; Westmead Hospital; University of Sydney	Arnott A. et al
EPI_ISL_4747913	Australia/NSW-ICPMR-9261/2021	2021-09-25	Oceania	Australia	Australian Clinical Labs (formerly Healthscope Pathology)	NSW Health Pathology - Institute of Clinical Pathology and Medical Research; Westmead Hospital; University of Sydney	Arnott A. et al
EPI_ISL_4747914	Australia/NSW-ICPMR-9263/2021	2021-09-25	Oceania	Australia	Australian Clinical Labs (formerly Healthscope Pathology)	NSW Health Pathology - Institute of Clinical Pathology and Medical Research; Westmead Hospital; University of Sydney	Arnott A. et al
EPI_ISL_4747975	Australia/NSW-ICPMR-9273/2021	2021-09-26	Oceania	Australia	Pathology West - NSW Health Pathology	NSW Health Pathology - Institute of Clinical Pathology and Medical Research; Westmead Hospital; University of Sydney	Arnott A. et al
EPI_ISL_4747977	Australia/NSW-ICPMR-9275/2021	2021-09-26	Oceania	Australia	Pathology West - NSW Health Pathology	NSW Health Pathology - Institute of Clinical Pathology and Medical Research; Westmead Hospital; University of Sydney	Arnott A. et al
EPI_ISL_3186910	Australia/NSW-ICPMR-928/2021	2021-07-25	Oceania	Australia	Pathology North - Royal North Shore Hospital - NSW Health Pathology	NSW Health Pathology - Institute of Clinical Pathology and Medical Research; Westmead Hospital; University of Sydney	Arnott A. et al
EPI_ISL_4747917	Australia/NSW-ICPMR-9280/2021	2021-09-25	Oceania	Australia	Pathology North - Gosford Hospital - NSW Health Pathology	NSW Health Pathology - Institute of Clinical Pathology and Medical Research; Westmead Hospital; University of Sydney	Arnott A. et al
EPI_ISL_3186911	Australia/NSW-ICPMR-929/2021	2021-07-25	Oceania	Australia	Pathology North - Royal North Shore Hospital - NSW Health Pathology	NSW Health Pathology - Institute of Clinical Pathology and Medical Research; Westmead Hospital; University of Sydney	Arnott A. et al
EPI_ISL_4747930	Australia/NSW-ICPMR-9301/2021	2021-09-25	Oceania	Australia	Pathology West - NSW Health Pathology	NSW Health Pathology - Institute of Clinical Pathology and Medical Research; Westmead Hospital; University of Sydney	Arnott A. et al
EPI_ISL_3186913	Australia/NSW-ICPMR-931/2021	2021-07-25	Oceania	Australia	Pathology North - Royal North Shore Hospital - NSW Health Pathology	NSW Health Pathology - Institute of Clinical Pathology and Medical Research; Westmead Hospital; University of Sydney	Arnott A. et al
EPI_ISL_3186914	Australia/NSW-ICPMR-932/2021	2021-07-23	Oceania	Australia	St Vincent's Pathology (SydPath)	NSW Health Pathology - Institute of Clinical Pathology and Medical Research; Westmead Hospital; University of Sydney	Arnott A. et al
EPI_ISL_3186915	Australia/NSW-ICPMR-933/2021	2021-07-23	Oceania	Australia	St Vincent's Pathology (SydPath)	NSW Health Pathology - Institute of Clinical Pathology and Medical Research; Westmead Hospital; University of Sydney	Arnott A. et al
EPI_ISL_3187223	Australia/NSW-ICPMR-936/2021	2021-07-23	Oceania	Australia	St Vincent's Pathology (SydPath)	NSW Health Pathology - Institute of Clinical Pathology and Medical Research; Westmead Hospital; University of Sydney	Arnott A. et al
EPI_ISL_3186681	Australia/NSW-ICPMR-939/2021	2021-07-23	Oceania	Australia	St Vincent's Pathology (SydPath)	NSW Health Pathology - Institute of Clinical Pathology and Medical Research; Westmead Hospital; University of Sydney	Arnott A. et al
EPI_ISL_3186114	Australia/NSW-ICPMR-94/2021	2021-07-11	Oceania	Australia	St Vincent's Pathology (SydPath)	NSW Health Pathology - Institute of Clinical Pathology and Medical Research; Westmead Hospital; University of Sydney	CIDM-PH et al.
EPI_ISL_3186682	Australia/NSW-ICPMR-940/2021	2021-07-23	Oceania	Australia	St Vincent's Pathology (SydPath)	NSW Health Pathology - Institute of Clinical Pathology and Medical Research; Westmead Hospital; University of Sydney	Arnott A. et al
EPI_ISL_3186683	Australia/NSW-ICPMR-941/2021	2021-07-23	Oceania	Australia	St Vincent's Pathology (SydPath)	NSW Health Pathology - Institute of Clinical Pathology and Medical Research; Westmead Hospital; University of Sydney	Arnott A. et al
EPI_ISL_3186919	Australia/NSW-ICPMR-942/2021	2021-07-23	Oceania	Australia	St Vincent's Pathology (SydPath)	NSW Health Pathology - Institute of Clinical Pathology and Medical Research; Westmead Hospital; University of Sydney	Arnott A. et al
EPI_ISL_3186921	Australia/NSW-ICPMR-945/2021	2021-07-23	Oceania	Australia	St Vincent's Pathology (SydPath)	NSW Health Pathology - Institute of Clinical Pathology and Medical Research; Westmead Hospital; University of Sydney	Arnott A. et al
EPI_ISL_3186922	Australia/NSW-ICPMR-946/2021	2021-07-23	Oceania	Australia	St Vincent's Pathology (SydPath)	NSW Health Pathology - Institute of Clinical Pathology and Medical Research; Westmead Hospital; University of Sydney	Arnott A. et al
EPI_ISL_3186924	Australia/NSW-ICPMR-948/2021	2021-07-24	Oceania	Australia	St Vincent's Pathology (SydPath)	NSW Health Pathology - Institute of Clinical Pathology and Medical Research; Westmead Hospital; University of Sydney	Arnott A. et al
EPI_ISL_3186925	Australia/NSW-ICPMR-949/2021	2021-07-24	Oceania	Australia	St Vincent's Pathology (SydPath)	NSW Health Pathology - Institute of Clinical Pathology and Medical Research; Westmead Hospital; University of Sydney	Arnott A. et al
EPI_ISL_3186926	Australia/NSW-ICPMR-950/2021	2021-07-24	Oceania	Australia	St Vincent's Pathology (SydPath)	NSW Health Pathology - Institute of Clinical Pathology and Medical Research; Westmead Hospital; University of Sydney	Arnott A. et al
EPI_ISL_3186927	Australia/NSW-ICPMR-951/2021	2021-07-24	Oceania	Australia	St Vincent's Pathology (SydPath)	NSW Health Pathology - Institute of Clinical Pathology and Medical Research; Westmead Hospital; University of Sydney	Arnott A. et al
EPI_ISL_3186685	Australia/NSW-ICPMR-952/2021	2021-07-24	Oceania	Australia	St Vincent's Pathology (SydPath)	NSW Health Pathology - Institute of Clinical Pathology and Medical Research; Westmead Hospital; University of Sydney	Arnott A. et al
EPI_ISL_3186930	Australia/NSW-ICPMR-955/2021	2021-07-24	Oceania	Australia	St Vincent's Pathology (SydPath)	NSW Health Pathology - Institute of Clinical Pathology and Medical Research; Westmead Hospital; University of Sydney	Arnott A. et al
EPI_ISL_3186931	Australia/NSW-ICPMR-956/2021	2021-07-24	Oceania	Australia	St Vincent's Pathology (SydPath)	NSW Health Pathology - Institute of Clinical Pathology and Medical Research; Westmead Hospital; University of Sydney	Arnott A. et al
EPI_ISL_3186686	Australia/NSW-ICPMR-957/2021	2021-07-24	Oceania	Australia	St Vincent's Pathology (SydPath)	NSW Health Pathology - Institute of Clinical Pathology and Medical Research; Westmead Hospital; University of Sydney	Arnott A. et al
EPI_ISL_3186116	Australia/NSW-ICPMR-96/2021	2021-07-11	Oceania	Australia	St Vincent's Pathology (SydPath)	NSW Health Pathology - Institute of Clinical Pathology and Medical Research; Westmead Hospital; University of Sydney	CIDM-PH et al.
EPI_ISL_3186933	Australia/NSW-ICPMR-963/2021	2021-07-25	Oceania	Australia	Histopath	NSW Health Pathology - Institute of Clinical Pathology and Medical Research; Westmead Hospital; University of Sydney	Arnott A. et al
EPI_ISL_3186934	Australia/NSW-ICPMR-964/2021	2021-07-25	Oceania	Australia	Histopath	NSW Health Pathology - Institute of Clinical Pathology and Medical Research; Westmead Hospital; University of Sydney	Arnott A. et al
EPI_ISL_3186938	Australia/NSW-ICPMR-969/2021	2021-07-25	Oceania	Australia	Histopath	NSW Health Pathology - Institute of Clinical Pathology and Medical Research; Westmead Hospital; University of Sydney	Arnott A. et al
EPI_ISL_3186940	Australia/NSW-ICPMR-971/2021	2021-07-25	Oceania	Australia	Histopath	NSW Health Pathology - Institute of Clinical Pathology and Medical Research; Westmead Hospital; University of Sydney	Arnott A. et al
EPI_ISL_3187220	Australia/NSW-ICPMR-973/2021	2021-07-25	Oceania	Australia	Histopath	NSW Health Pathology - Institute of Clinical Pathology and Medical Research; Westmead Hospital; University of Sydney	Arnott A. et al
EPI_ISL_3186692	Australia/NSW-ICPMR-974/2021	2021-07-25	Oceania	Australia	Histopath	NSW Health Pathology - Institute of Clinical Pathology and Medical Research; Westmead Hospital; University of Sydney	Arnott A. et al
EPI_ISL_3186942	Australia/NSW-ICPMR-975/2021	2021-07-25	Oceania	Australia	Histopath	NSW Health Pathology - Institute of Clinical Pathology and Medical Research; Westmead Hospital; University of Sydney	Arnott A. et al
EPI_ISL_3186118	Australia/NSW-ICPMR-98/2021	2021-07-11	Oceania	Australia	St Vincent's Pathology (SydPath)	NSW Health Pathology - Institute of Clinical Pathology and Medical Research; Westmead Hospital; University of Sydney	CIDM-PH et al.
EPI_ISL_3186946	Australia/NSW-ICPMR-980/2021	2021-07-25	Oceania	Australia	Histopath	NSW Health Pathology - Institute of Clinical Pathology and Medical Research; Westmead Hospital; University of Sydney	Arnott A. et al
EPI_ISL_3186947	Australia/NSW-ICPMR-981/2021	2021-07-25	Oceania	Australia	Histopath	NSW Health Pathology - Institute of Clinical Pathology and Medical Research; Westmead Hospital; University of Sydney	Arnott A. et al
EPI_ISL_3186961	Australia/NSW-ICPMR-995/2021	2021-07-25	Oceania	Australia	4Cyte Pathology	NSW Health Pathology - Institute of Clinical Pathology and Medical Research; Westmead Hospital; University of Sydney	Arnott A. et al
EPI_ISL_4891948	Australia/NSW-NEP-002/2021	2021-07-14	Oceania	Australia	Nepean Hospital	Viromics lab, Centre for Virus Research, Westmead Institute for Medical Research	John-Sebastian Eden et al
EPI_ISL_4891949	Australia/NSW-NEP-003/2021	2021-07-14	Oceania	Australia	Nepean Hospital	Viromics lab, Centre for Virus Research, Westmead Institute for Medical Research	John-Sebastian Eden et al
EPI_ISL_1010700	Australia/NSW-R0007/2021	2021-01-22	Oceania	Australia	New South Wales Health Pathology Royal Prince Alfred Hospital	Microbiology RPAH	Foster et al
EPI_ISL_1010699	Australia/NSW-R0014/2021	2021-01-10	Oceania	Australia	New South Wales Health Pathology Royal Prince Alfred Hospital	Microbiology RPAH	Foster et al
EPI_ISL_1010701	Australia/NSW-R0016/2021	2021-01-28	Oceania	Australia	New South Wales Health Pathology Royal Prince Alfred Hospital	Microbiology RPAH	Foster et al
EPI_ISL_1010702	Australia/NSW-R0017/2021	2021-01-28	Oceania	Australia	New South Wales Health Pathology Royal Prince Alfred Hospital	Microbiology RPAH	Foster et al
EPI_ISL_1010703	Australia/NSW-R0018/2021	2021-01-28	Oceania	Australia	New South Wales Health Pathology Royal Prince Alfred Hospital	Microbiology RPAH	Foster et al
EPI_ISL_1010708	Australia/NSW-R0024/2021	2021-02-02	Oceania	Australia	New South Wales Health Pathology Royal Prince Alfred Hospital	Microbiology RPAH	Foster et al
EPI_ISL_1010709	Australia/NSW-R0054/2021	2021-02-04	Oceania	Australia	New South Wales Health Pathology Royal Prince Alfred Hospital	Microbiology RPAH	Foster et al
EPI_ISL_1010710	Australia/NSW-R0064/2021	2021-02-12	Oceania	Australia	New South Wales Health Pathology Royal Prince Alfred Hospital	Microbiology RPAH	Foster et al
EPI_ISL_1033027	Australia/NSW-R0066/2021	2021-02-12	Oceania	Australia	New South Wales Health Pathology Royal Prince Alfred Hospital	Microbiology RPAH	Foster et al
EPI_ISL_1010713	Australia/NSW-R0067/2021	2021-02-12	Oceania	Australia	New South Wales Health Pathology Royal Prince Alfred Hospital	Microbiology RPAH	Foster et al
EPI_ISL_1061035	Australia/NSW-R0075/2021	2021-02-17	Oceania	Australia	New South Wales Health Pathology Royal Prince Alfred Hospital	Microbiology RPAH	Foster et al
EPI_ISL_1061036	Australia/NSW-R0076/2021	2021-02-19	Oceania	Australia	New South Wales Health Pathology Royal Prince Alfred Hospital	Microbiology RPAH	Foster et al
EPI_ISL_1121977	Australia/NSW-R0086/2021	2021-02-24	Oceania	Australia	New South Wales Health Pathology Royal Prince Alfred Hospital	Microbiology RPAH	Foster et al
EPI_ISL_1121978	Australia/NSW-R0087/2021	2021-02-23	Oceania	Australia	New South Wales Health Pathology Royal Prince Alfred Hospital	Microbiology RPAH	Foster et al
EPI_ISL_1121979	Australia/NSW-R0088/2021	2021-02-23	Oceania	Australia	New South Wales Health Pathology Royal Prince Alfred Hospital	Microbiology RPAH	Foster et al
EPI_ISL_1121981	Australia/NSW-R0092/2021	2021-02-24	Oceania	Australia	New South Wales Health Pathology Royal Prince Alfred Hospital	Microbiology RPAH	Foster et al
EPI_ISL_1121982	Australia/NSW-R0093/2021	2021-02-25	Oceania	Australia	New South Wales Health Pathology Royal Prince Alfred Hospital	Microbiology RPAH	Foster et al
EPI_ISL_1121984	Australia/NSW-R0095/2021	2021-02-27	Oceania	Australia	New South Wales Health Pathology Royal Prince Alfred Hospital	Microbiology RPAH	Foster et al
EPI_ISL_1121985	Australia/NSW-R0096/2021	2021-02-27	Oceania	Australia	New South Wales Health Pathology Royal Prince Alfred Hospital	Microbiology RPAH	Foster et al
EPI_ISL_1121986	Australia/NSW-R0097/2021	2021-02-27	Oceania	Australia	New South Wales Health Pathology Royal Prince Alfred Hospital	Microbiology RPAH	Foster et al
EPI_ISL_1121987	Australia/NSW-R0099/2021	2021-02-27	Oceania	Australia	New South Wales Health Pathology Royal Prince Alfred Hospital	Microbiology RPAH	Foster et al
EPI_ISL_1121988	Australia/NSW-R0100/2021	2021-02-27	Oceania	Australia	New South Wales Health Pathology Royal Prince Alfred Hospital	Microbiology RPAH	Foster et al
EPI_ISL_1205303	Australia/NSW-R0117/2021	2021-03-02	Oceania	Australia	New South Wales Health Pathology Royal Prince Alfred Hospital	Microbiology RPAH	Foster et al
EPI_ISL_1184095	Australia/NSW-R0118/2021	2021-03-02	Oceania	Australia	New South Wales Health Pathology Royal Prince Alfred Hospital	Microbiology RPAH	Foster et al
EPI_ISL_1184096	Australia/NSW-R0119/2021	2021-03-02	Oceania	Australia	New South Wales Health Pathology Royal Prince Alfred Hospital	Microbiology RPAH	Foster et al
EPI_ISL_1184097	Australia/NSW-R0120/2021	2021-03-03	Oceania	Australia	New South Wales Health Pathology Royal Prince Alfred Hospital	Microbiology RPAH	Foster et al
EPI_ISL_1184098	Australia/NSW-R0121/2021	2021-03-03	Oceania	Australia	New South Wales Health Pathology Royal Prince Alfred Hospital	Microbiology RPAH	Foster et al
EPI_ISL_1184094	Australia/NSW-R0129/2021	2021-03-01	Oceania	Australia	New South Wales Health Pathology Royal Prince Alfred Hospital	Microbiology RPAH	Foster et al
EPI_ISL_1315068	Australia/NSW-R0165/2021	2021-03-17	Oceania	Australia	New South Wales Health Pathology Royal Prince Alfred Hospital	Microbiology RPAH	Foster et al
EPI_ISL_1315070	Australia/NSW-R0167/2021	2021-03-18	Oceania	Australia	New South Wales Health Pathology Royal Prince Alfred Hospital	Microbiology RPAH	Foster et al
EPI_ISL_1315071	Australia/NSW-R0168/2021	2021-03-19	Oceania	Australia	New South Wales Health Pathology Royal Prince Alfred Hospital	Microbiology RPAH	Foster et al
EPI_ISL_1315072	Australia/NSW-R0169/2021	2021-03-19	Oceania	Australia	New South Wales Health Pathology Royal Prince Alfred Hospital	Microbiology RPAH	Foster et al
EPI_ISL_1660398	Australia/NSW-R0177/2021	2021-03-25	Oceania	Australia	New South Wales Health Pathology Royal Prince Alfred Hospital	Microbiology RPAH	Foster et al
EPI_ISL_1660399	Australia/NSW-R0178/2021	2021-03-27	Oceania	Australia	New South Wales Health Pathology Royal Prince Alfred Hospital	Microbiology RPAH	Foster et al
EPI_ISL_1660400	Australia/NSW-R0180/2021	2021-03-31	Oceania	Australia	New South Wales Health Pathology Royal Prince Alfred Hospital	Microbiology RPAH	Foster et al
EPI_ISL_1660401	Australia/NSW-R0182/2021	2021-04-07	Oceania	Australia	New South Wales Health Pathology Royal Prince Alfred Hospital	Microbiology RPAH	Foster et al
EPI_ISL_1660402	Australia/NSW-R0184/2021	2021-04-07	Oceania	Australia	New South Wales Health Pathology Royal Prince Alfred Hospital	Microbiology RPAH	Foster et al
EPI_ISL_1660403	Australia/NSW-R0185/2021	2021-04-10	Oceania	Australia	New South Wales Health Pathology Royal Prince Alfred Hospital	Microbiology RPAH	Foster et al
EPI_ISL_1660404	Australia/NSW-R0186/2021	2021-04-07	Oceania	Australia	New South Wales Health Pathology Royal Prince Alfred Hospital	Microbiology RPAH	Foster et al
EPI_ISL_1660406	Australia/NSW-R0188/2021	2021-03-31	Oceania	Australia	New South Wales Health Pathology Royal Prince Alfred Hospital	Microbiology RPAH	Foster et al
EPI_ISL_1660410	Australia/NSW-R0193/2021	2021-04-11	Oceania	Australia	New South Wales Health Pathology Royal Prince Alfred Hospital	Microbiology RPAH	Foster et al
EPI_ISL_1660411	Australia/NSW-R0194/2021	2021-04-11	Oceania	Australia	New South Wales Health Pathology Royal Prince Alfred Hospital	Microbiology RPAH	Foster et al
EPI_ISL_1660476	Australia/NSW-R0196/2021	2021-04-14	Oceania	Australia	New South Wales Health Pathology Royal Prince Alfred Hospital	Microbiology RPAH	Foster et al
EPI_ISL_1660479	Australia/NSW-R0203/2021	2021-04-15	Oceania	Australia	New South Wales Health Pathology Royal Prince Alfred Hospital	Microbiology RPAH	Foster et al
EPI_ISL_1660480	Australia/NSW-R0206/2021	2021-04-15	Oceania	Australia	New South Wales Health Pathology Royal Prince Alfred Hospital	Microbiology RPAH	Foster et al
EPI_ISL_1660477	Australia/NSW-R0207/2021	2021-04-16	Oceania	Australia	New South Wales Health Pathology Royal Prince Alfred Hospital	Microbiology RPAH	Foster et al
EPI_ISL_1660478	Australia/NSW-R0208/2021	2021-04-16	Oceania	Australia	New South Wales Health Pathology Royal Prince Alfred Hospital	Microbiology RPAH	Foster et al
EPI_ISL_1756024	Australia/NSW-R0215/2021	2021-04-19	Oceania	Australia	New South Wales Health Pathology Royal Prince Alfred Hospital	Microbiology RPAH	Foster et al
EPI_ISL_1756025	Australia/NSW-R0217/2021	2021-04-20	Oceania	Australia	New South Wales Health Pathology Royal Prince Alfred Hospital	Microbiology RPAH	Foster et al
EPI_ISL_1756026	Australia/NSW-R0218/2021	2021-04-20	Oceania	Australia	New South Wales Health Pathology Royal Prince Alfred Hospital	Microbiology RPAH	Foster et al
EPI_ISL_1756027	Australia/NSW-R0220/2021	2021-04-23	Oceania	Australia	New South Wales Health Pathology Royal Prince Alfred Hospital	Microbiology RPAH	Foster et al
EPI_ISL_1756028	Australia/NSW-R0221/2021	2021-04-23	Oceania	Australia	New South Wales Health Pathology Royal Prince Alfred Hospital	Microbiology RPAH	Foster et al
EPI_ISL_1756032	Australia/NSW-R0226/2021	2021-04-25	Oceania	Australia	New South Wales Health Pathology Royal Prince Alfred Hospital	Microbiology RPAH	Foster et al
EPI_ISL_1805699	Australia/NSW-R0229/2021	2021-04-26	Oceania	Australia	New South Wales Health Pathology Royal Prince Alfred Hospital	Microbiology RPAH	Foster et al
EPI_ISL_1805700	Australia/NSW-R0230/2021	2021-04-26	Oceania	Australia	New South Wales Health Pathology Royal Prince Alfred Hospital	Microbiology RPAH	Foster et al
EPI_ISL_2107499	Australia/NSW-R0238/2021	2021-04-29	Oceania	Australia	New South Wales Health Pathology Royal Prince Alfred Hospital	Microbiology RPAH	Foster et al
EPI_ISL_2107500	Australia/NSW-R0239/2021	2021-04-30	Oceania	Australia	New South Wales Health Pathology Royal Prince Alfred Hospital	Microbiology RPAH	Foster et al
EPI_ISL_2107501	Australia/NSW-R0240/2021	2021-05-01	Oceania	Australia	New South Wales Health Pathology Royal Prince Alfred Hospital	Microbiology RPAH	Foster et al
EPI_ISL_2107442	Australia/NSW-R0241/2021	2021-05-01	Oceania	Australia	New South Wales Health Pathology Royal Prince Alfred Hospital	Microbiology RPAH	Foster et al
EPI_ISL_2107443	Australia/NSW-R0242/2021	2021-05-01	Oceania	Australia	New South Wales Health Pathology Royal Prince Alfred Hospital	Microbiology RPAH	Foster et al
EPI_ISL_2107444	Australia/NSW-R0243/2021	2021-05-02	Oceania	Australia	New South Wales Health Pathology Royal Prince Alfred Hospital	Microbiology RPAH	Foster et al
EPI_ISL_2107445	Australia/NSW-R0244/2021	2021-05-02	Oceania	Australia	New South Wales Health Pathology Royal Prince Alfred Hospital	Microbiology RPAH	Foster et al
EPI_ISL_2107446	Australia/NSW-R0245/2021	2021-05-03	Oceania	Australia	New South Wales Health Pathology Royal Prince Alfred Hospital	Microbiology RPAH	Foster et al
EPI_ISL_2107447	Australia/NSW-R0247/2021	2021-05-03	Oceania	Australia	New South Wales Health Pathology Royal Prince Alfred Hospital	Microbiology RPAH	Foster et al
EPI_ISL_2107502	Australia/NSW-R0248/2021	2021-05-03	Oceania	Australia	New South Wales Health Pathology Royal Prince Alfred Hospital	Microbiology RPAH	Foster et al
EPI_ISL_2107448	Australia/NSW-R0249/2021	2021-05-04	Oceania	Australia	New South Wales Health Pathology Royal Prince Alfred Hospital	Microbiology RPAH	Foster et al
EPI_ISL_2107449	Australia/NSW-R0250/2021	2021-05-04	Oceania	Australia	New South Wales Health Pathology Royal Prince Alfred Hospital	Microbiology RPAH	Foster et al
EPI_ISL_2107450	Australia/NSW-R0251/2021	2021-05-04	Oceania	Australia	New South Wales Health Pathology Royal Prince Alfred Hospital	Microbiology RPAH	Foster et al
EPI_ISL_2107451	Australia/NSW-R0252/2021	2021-05-04	Oceania	Australia	New South Wales Health Pathology Royal Prince Alfred Hospital	Microbiology RPAH	Foster et al
EPI_ISL_2107452	Australia/NSW-R0253/2021	2021-05-05	Oceania	Australia	New South Wales Health Pathology Royal Prince Alfred Hospital	Microbiology RPAH	Foster et al
EPI_ISL_2107503	Australia/NSW-R0254/2021	2021-05-05	Oceania	Australia	New South Wales Health Pathology Royal Prince Alfred Hospital	Microbiology RPAH	Foster et al
EPI_ISL_2107454	Australia/NSW-R0255/2021	2021-05-05	Oceania	Australia	New South Wales Health Pathology Royal Prince Alfred Hospital	Microbiology RPAH	Foster et al
EPI_ISL_2107455	Australia/NSW-R0256/2021	2021-05-05	Oceania	Australia	New South Wales Health Pathology Royal Prince Alfred Hospital	Microbiology RPAH	Foster et al
EPI_ISL_2107456	Australia/NSW-R0257/2021	2021-05-05	Oceania	Australia	New South Wales Health Pathology Royal Prince Alfred Hospital	Microbiology RPAH	Foster et al
EPI_ISL_2107504	Australia/NSW-R0258/2021	2021-05-05	Oceania	Australia	New South Wales Health Pathology Royal Prince Alfred Hospital	Microbiology RPAH	Foster et al
EPI_ISL_2107505	Australia/NSW-R0259/2021	2021-05-05	Oceania	Australia	New South Wales Health Pathology Royal Prince Alfred Hospital	Microbiology RPAH	Foster et al
EPI_ISL_2107458	Australia/NSW-R0261/2021	2021-05-07	Oceania	Australia	New South Wales Health Pathology Royal Prince Alfred Hospital	Microbiology RPAH	Foster et al
EPI_ISL_2107506	Australia/NSW-R0262/2021	2021-05-07	Oceania	Australia	New South Wales Health Pathology Royal Prince Alfred Hospital	Microbiology RPAH	Foster et al
EPI_ISL_2107529	Australia/NSW-R0264/2021	2021-05-09	Oceania	Australia	New South Wales Health Pathology Royal Prince Alfred Hospital	Microbiology RPAH	Foster et al
EPI_ISL_2107530	Australia/NSW-R0265/2021	2021-05-10	Oceania	Australia	New South Wales Health Pathology Royal Prince Alfred Hospital	Microbiology RPAH	Foster et al
EPI_ISL_2107532	Australia/NSW-R0267/2021	2021-05-11	Oceania	Australia	New South Wales Health Pathology Royal Prince Alfred Hospital	Microbiology RPAH	Foster et al
EPI_ISL_2107533	Australia/NSW-R0268/2021	2021-05-11	Oceania	Australia	New South Wales Health Pathology Royal Prince Alfred Hospital	Microbiology RPAH	Foster et al
EPI_ISL_2274250	Australia/NSW-R0377/2021	2021-05-23	Oceania	Australia	New South Wales Health Pathology Royal Prince Alfred Hospital	Microbiology RPAH	Foster et al
EPI_ISL_2402461	Australia/NSW-R0380/2021	2021-05-28	Oceania	Australia	New South Wales Health Pathology Royal Prince Alfred Hospital	Microbiology RPAH	Foster et al
EPI_ISL_2455225	Australia/NSW-R0382/2021	2021-05-31	Oceania	Australia	New South Wales Health Pathology Royal Prince Alfred Hospital	Microbiology RPAH	Foster et al
EPI_ISL_2628996	Australia/NSW-R0384/2021	2021-01-01	Oceania	Australia	New South Wales Health Pathology Royal Prince Alfred Hospital	Microbiology RPAH	Foster et al
EPI_ISL_2628998	Australia/NSW-R0391/2021	2021-05-01	Oceania	Australia	New South Wales Health Pathology Royal Prince Alfred Hospital	Microbiology RPAH	Foster et al
EPI_ISL_2455226	Australia/NSW-R0395/2021	2021-06-04	Oceania	Australia	New South Wales Health Pathology Royal Prince Alfred Hospital	Microbiology RPAH	Foster et al
EPI_ISL_2455229	Australia/NSW-R0398/2021	2021-06-05	Oceania	Australia	New South Wales Health Pathology Royal Prince Alfred Hospital	Microbiology RPAH	Foster et al
EPI_ISL_2455230	Australia/NSW-R0399/2021	2021-06-05	Oceania	Australia	New South Wales Health Pathology Royal Prince Alfred Hospital	Microbiology RPAH	Foster et al
EPI_ISL_2629001	Australia/NSW-R0403/2021	2021-06-07	Oceania	Australia	New South Wales Health Pathology Royal Prince Alfred Hospital	Microbiology RPAH	Foster et al
EPI_ISL_2696273	Australia/NSW-R0405/2021	2021-06-07	Oceania	Australia	New South Wales Health Pathology Royal Prince Alfred Hospital	Microbiology RPAH	Foster et al
EPI_ISL_2696274	Australia/NSW-R0406/2021	2021-04-27	Oceania	Australia	New South Wales Health Pathology Royal Prince Alfred Hospital	Microbiology RPAH	Foster et al
EPI_ISL_2696275	Australia/NSW-R0434/2021	2021-06-17	Oceania	Australia	New South Wales Health Pathology Royal Prince Alfred Hospital	Microbiology RPAH	Foster et al
EPI_ISL_2696276	Australia/NSW-R0437/2021	2021-06-19	Oceania	Australia	New South Wales Health Pathology Royal Prince Alfred Hospital	Microbiology RPAH	Foster et al
EPI_ISL_2696280	Australia/NSW-R0439/2021	2021-06-21	Oceania	Australia	New South Wales Health Pathology Royal Prince Alfred Hospital	Microbiology RPAH	Foster et al
EPI_ISL_2696277	Australia/NSW-R0441/2021	2021-06-22	Oceania	Australia	New South Wales Health Pathology Royal Prince Alfred Hospital	Microbiology RPAH	Foster et al
EPI_ISL_2696278	Australia/NSW-R0442/2021	2021-06-22	Oceania	Australia	New South Wales Health Pathology Royal Prince Alfred Hospital	Microbiology RPAH	Foster et al
EPI_ISL_2696279	Australia/NSW-R0443/2021	2021-06-22	Oceania	Australia	New South Wales Health Pathology Royal Prince Alfred Hospital	Microbiology RPAH	Foster et al
EPI_ISL_2695800	Australia/NSW-R0444/2021	2021-06-24	Oceania	Australia	New South Wales Health Pathology Royal Prince Alfred Hospital	Microbiology RPAH	Foster et al
EPI_ISL_2695798	Australia/NSW-R0447/2021	2021-06-24	Oceania	Australia	New South Wales Health Pathology Royal Prince Alfred Hospital	Microbiology RPAH	Foster et al
EPI_ISL_2695799	Australia/NSW-R0449/2021	2021-06-24	Oceania	Australia	New South Wales Health Pathology Royal Prince Alfred Hospital	Microbiology RPAH	Foster et al
EPI_ISL_2811807	Australia/NSW-R0450/2021	2021-06-23	Oceania	Australia	New South Wales Health Pathology Royal Prince Alfred Hospital	Microbiology RPAH	Foster et al
EPI_ISL_2811797	Australia/NSW-R0452/2021	2021-06-25	Oceania	Australia	New South Wales Health Pathology Royal Prince Alfred Hospital	Microbiology RPAH	Foster et al
EPI_ISL_2811798	Australia/NSW-R0453/2021	2021-06-25	Oceania	Australia	New South Wales Health Pathology Royal Prince Alfred Hospital	Microbiology RPAH	Foster et al
EPI_ISL_2811799	Australia/NSW-R0454/2021	2021-06-25	Oceania	Australia	New South Wales Health Pathology Royal Prince Alfred Hospital	Microbiology RPAH	Foster et al
EPI_ISL_2811800	Australia/NSW-R0456/2021	2021-06-26	Oceania	Australia	New South Wales Health Pathology Royal Prince Alfred Hospital	Microbiology RPAH	Foster et al
EPI_ISL_2811809	Australia/NSW-R0457/2021	2021-06-26	Oceania	Australia	New South Wales Health Pathology Royal Prince Alfred Hospital	Microbiology RPAH	Foster et al
EPI_ISL_2811801	Australia/NSW-R0458/2021	2021-06-26	Oceania	Australia	New South Wales Health Pathology Royal Prince Alfred Hospital	Microbiology RPAH	Foster et al
EPI_ISL_2811802	Australia/NSW-R0461/2021	2021-06-26	Oceania	Australia	New South Wales Health Pathology Royal Prince Alfred Hospital	Microbiology RPAH	Foster et al
EPI_ISL_2811803	Australia/NSW-R0462/2021	2021-06-26	Oceania	Australia	New South Wales Health Pathology Royal Prince Alfred Hospital	Microbiology RPAH	Foster et al
EPI_ISL_2811817	Australia/NSW-R0464/2021	2021-06-23	Oceania	Australia	New South Wales Health Pathology Royal Prince Alfred Hospital	Microbiology RPAH	Foster et al
EPI_ISL_2811818	Australia/NSW-R0466/2021	2021-06-27	Oceania	Australia	New South Wales Health Pathology Royal Prince Alfred Hospital	Microbiology RPAH	Foster et al
EPI_ISL_2811819	Australia/NSW-R0467/2021	2021-06-27	Oceania	Australia	New South Wales Health Pathology Royal Prince Alfred Hospital	Microbiology RPAH	Foster et al
EPI_ISL_2811820	Australia/NSW-R0469/2021	2021-06-27	Oceania	Australia	New South Wales Health Pathology Royal Prince Alfred Hospital	Microbiology RPAH	Foster et al
EPI_ISL_2811822	Australia/NSW-R0471/2021	2021-06-27	Oceania	Australia	New South Wales Health Pathology Royal Prince Alfred Hospital	Microbiology RPAH	Foster et al
EPI_ISL_2811823	Australia/NSW-R0472/2021	2021-06-28	Oceania	Australia	New South Wales Health Pathology Royal Prince Alfred Hospital	Microbiology RPAH	Foster et al
EPI_ISL_2811814	Australia/NSW-R0477/2021	2021-06-28	Oceania	Australia	New South Wales Health Pathology Royal Prince Alfred Hospital	Microbiology RPAH	Foster et al
EPI_ISL_2811816	Australia/NSW-R0479/2021	2021-06-29	Oceania	Australia	New South Wales Health Pathology Royal Prince Alfred Hospital	Microbiology RPAH	Foster et al
EPI_ISL_2827952	Australia/NSW-R0480/2021	2021-06-29	Oceania	Australia	New South Wales Health Pathology Royal Prince Alfred Hospital	Microbiology RPAH	Foster et al
EPI_ISL_2827953	Australia/NSW-R0481/2021	2021-06-30	Oceania	Australia	New South Wales Health Pathology Royal Prince Alfred Hospital	Microbiology RPAH	Foster et al
EPI_ISL_2827954	Australia/NSW-R0483/2021	2021-06-30	Oceania	Australia	New South Wales Health Pathology Royal Prince Alfred Hospital	Microbiology RPAH	Foster et al
EPI_ISL_2827955	Australia/NSW-R0488/2021	2021-06-30	Oceania	Australia	New South Wales Health Pathology Royal Prince Alfred Hospital	Microbiology RPAH	Foster et al
EPI_ISL_3071995	Australia/NSW-R0494/2021	2021-07-01	Oceania	Australia	New South Wales Health Pathology Royal Prince Alfred Hospital	Microbiology RPAH	Foster et al
EPI_ISL_2827957	Australia/NSW-R0505/2021	2021-07-02	Oceania	Australia	New South Wales Health Pathology Royal Prince Alfred Hospital	Microbiology RPAH	Foster et al
EPI_ISL_2827958	Australia/NSW-R0506/2021	2021-07-02	Oceania	Australia	New South Wales Health Pathology Royal Prince Alfred Hospital	Microbiology RPAH	Foster et al
EPI_ISL_2827959	Australia/NSW-R0507/2021	2021-07-02	Oceania	Australia	New South Wales Health Pathology Royal Prince Alfred Hospital	Microbiology RPAH	Foster et al
EPI_ISL_2827960	Australia/NSW-R0512/2021	2021-07-03	Oceania	Australia	New South Wales Health Pathology Royal Prince Alfred Hospital	Microbiology RPAH	Foster et al
EPI_ISL_3072004	Australia/NSW-R0515/2021	2021-07-03	Oceania	Australia	New South Wales Health Pathology Royal Prince Alfred Hospital	Microbiology RPAH	Foster et al
EPI_ISL_3072007	Australia/NSW-R0518/2021	2021-07-03	Oceania	Australia	New South Wales Health Pathology Royal Prince Alfred Hospital	Microbiology RPAH	Foster et al
EPI_ISL_3072031	Australia/NSW-R0543/2021	2021-07-06	Oceania	Australia	New South Wales Health Pathology Royal Prince Alfred Hospital	Microbiology RPAH	Foster et al
EPI_ISL_3072041	Australia/NSW-R0554/2021	2021-01-23	Oceania	Australia	New South Wales Health Pathology Royal Prince Alfred Hospital	Microbiology RPAH	Foster et al
EPI_ISL_2921843	Australia/NSW-R0555/2021	2021-07-08	Oceania	Australia	New South Wales Health Pathology Royal Prince Alfred Hospital	Microbiology RPAH	Foster et al
EPI_ISL_3072046	Australia/NSW-R0560/2021	2021-07-07	Oceania	Australia	New South Wales Health Pathology Royal Prince Alfred Hospital	Microbiology RPAH	Foster et al
EPI_ISL_3072047	Australia/NSW-R0561/2021	2021-07-07	Oceania	Australia	New South Wales Health Pathology Royal Prince Alfred Hospital	Microbiology RPAH	Foster et al
EPI_ISL_3072048	Australia/NSW-R0562/2021	2021-07-07	Oceania	Australia	New South Wales Health Pathology Royal Prince Alfred Hospital	Microbiology RPAH	Foster et al
EPI_ISL_3072049	Australia/NSW-R0563/2021	2021-07-07	Oceania	Australia	New South Wales Health Pathology Royal Prince Alfred Hospital	Microbiology RPAH	Foster et al
EPI_ISL_3072053	Australia/NSW-R0567/2021	2021-07-08	Oceania	Australia	New South Wales Health Pathology Royal Prince Alfred Hospital	Microbiology RPAH	Foster et al
EPI_ISL_3072073	Australia/NSW-R0590/2021	2021-07-09	Oceania	Australia	New South Wales Health Pathology Royal Prince Alfred Hospital	Microbiology RPAH	Foster et al
EPI_ISL_3072075	Australia/NSW-R0592/2021	2021-07-09	Oceania	Australia	New South Wales Health Pathology Royal Prince Alfred Hospital	Microbiology RPAH	Foster et al
EPI_ISL_3072076	Australia/NSW-R0593/2021	2021-07-09	Oceania	Australia	New South Wales Health Pathology Royal Prince Alfred Hospital	Microbiology RPAH	Foster et al
EPI_ISL_3072077	Australia/NSW-R0594/2021	2021-07-09	Oceania	Australia	New South Wales Health Pathology Royal Prince Alfred Hospital	Microbiology RPAH	Foster et al
EPI_ISL_3072079	Australia/NSW-R0596/2021	2021-07-09	Oceania	Australia	New South Wales Health Pathology Royal Prince Alfred Hospital	Microbiology RPAH	Foster et al
EPI_ISL_3072080	Australia/NSW-R0597/2021	2021-07-10	Oceania	Australia	New South Wales Health Pathology Royal Prince Alfred Hospital	Microbiology RPAH	Foster et al
EPI_ISL_3072081	Australia/NSW-R0598/2021	2021-07-10	Oceania	Australia	New South Wales Health Pathology Royal Prince Alfred Hospital	Microbiology RPAH	Foster et al
EPI_ISL_3072084	Australia/NSW-RPAH-0600/2021	2021-07-08	Oceania	Australia	New South Wales Health Pathology Royal Prince Alfred Hospital	Microbiology RPAH	Foster et al
EPI_ISL_3072085	Australia/NSW-RPAH-0601/2021	2021-07-08	Oceania	Australia	New South Wales Health Pathology Royal Prince Alfred Hospital	Microbiology RPAH	Foster et al
EPI_ISL_3417481	Australia/NSW-RPAH-0616/2021	2021-07-11	Oceania	Australia	New South Wales Health Pathology Royal Prince Alfred Hospital	Microbiology RPAH	Foster et al
EPI_ISL_3333183	Australia/NSW-RPAH-0617/2021	2021-07-11	Oceania	Australia	New South Wales Health Pathology Royal Prince Alfred Hospital	Microbiology RPAH	Foster et al
EPI_ISL_3333184	Australia/NSW-RPAH-0619/2021	2021-07-11	Oceania	Australia	New South Wales Health Pathology Royal Prince Alfred Hospital	Microbiology RPAH	Foster et al
EPI_ISL_3072106	Australia/NSW-RPAH-0629/2021	2021-07-11	Oceania	Australia	New South Wales Health Pathology Royal Prince Alfred Hospital	Microbiology RPAH	Foster et al
EPI_ISL_3072107	Australia/NSW-RPAH-0630/2021	2021-07-11	Oceania	Australia	New South Wales Health Pathology Royal Prince Alfred Hospital	Microbiology RPAH	Foster et al
EPI_ISL_3072126	Australia/NSW-RPAH-0650/2021	2021-07-13	Oceania	Australia	New South Wales Health Pathology Royal Prince Alfred Hospital	Microbiology RPAH	Foster et al
EPI_ISL_3072138	Australia/NSW-RPAH-0663/2021	2021-07-13	Oceania	Australia	New South Wales Health Pathology Royal Prince Alfred Hospital	Microbiology RPAH	Foster et al
EPI_ISL_3280928	Australia/NSW-RPAH-0675/2021	2021-07-14	Oceania	Australia	New South Wales Health Pathology Royal Prince Alfred Hospital	Microbiology RPAH	Foster et al
EPI_ISL_3280929	Australia/NSW-RPAH-0677/2021	2021-07-14	Oceania	Australia	New South Wales Health Pathology Royal Prince Alfred Hospital	Microbiology RPAH	Foster et al
EPI_ISL_3280932	Australia/NSW-RPAH-0681/2021	2021-07-15	Oceania	Australia	New South Wales Health Pathology Royal Prince Alfred Hospital	Microbiology RPAH	Foster et al
EPI_ISL_3280933	Australia/NSW-RPAH-0682/2021	2021-07-15	Oceania	Australia	New South Wales Health Pathology Royal Prince Alfred Hospital	Microbiology RPAH	Foster et al
EPI_ISL_3280934	Australia/NSW-RPAH-0683/2021	2021-07-15	Oceania	Australia	New South Wales Health Pathology Royal Prince Alfred Hospital	Microbiology RPAH	Foster et al
EPI_ISL_3280935	Australia/NSW-RPAH-0684/2021	2021-07-15	Oceania	Australia	New South Wales Health Pathology Royal Prince Alfred Hospital	Microbiology RPAH	Foster et al
EPI_ISL_3280936	Australia/NSW-RPAH-0685/2021	2021-07-15	Oceania	Australia	New South Wales Health Pathology Royal Prince Alfred Hospital	Microbiology RPAH	Foster et al
EPI_ISL_3280937	Australia/NSW-RPAH-0686/2021	2021-07-15	Oceania	Australia	New South Wales Health Pathology Royal Prince Alfred Hospital	Microbiology RPAH	Foster et al
EPI_ISL_3280938	Australia/NSW-RPAH-0687/2021	2021-07-15	Oceania	Australia	New South Wales Health Pathology Royal Prince Alfred Hospital	Microbiology RPAH	Foster et al
EPI_ISL_3280939	Australia/NSW-RPAH-0688/2021	2021-07-17	Oceania	Australia	New South Wales Health Pathology Royal Prince Alfred Hospital	Microbiology RPAH	Foster et al
EPI_ISL_3280940	Australia/NSW-RPAH-0689/2021	2021-07-17	Oceania	Australia	New South Wales Health Pathology Royal Prince Alfred Hospital	Microbiology RPAH	Foster et al
EPI_ISL_3280942	Australia/NSW-RPAH-0692/2021	2021-07-17	Oceania	Australia	New South Wales Health Pathology Royal Prince Alfred Hospital	Microbiology RPAH	Foster et al
EPI_ISL_3280944	Australia/NSW-RPAH-0694/2021	2021-07-17	Oceania	Australia	New South Wales Health Pathology Royal Prince Alfred Hospital	Microbiology RPAH	Foster et al
EPI_ISL_3280945	Australia/NSW-RPAH-0695/2021	2021-07-17	Oceania	Australia	New South Wales Health Pathology Royal Prince Alfred Hospital	Microbiology RPAH	Foster et al
EPI_ISL_3280947	Australia/NSW-RPAH-0697/2021	2021-07-17	Oceania	Australia	New South Wales Health Pathology Royal Prince Alfred Hospital	Microbiology RPAH	Foster et al
EPI_ISL_3280948	Australia/NSW-RPAH-0699/2021	2021-07-17	Oceania	Australia	New South Wales Health Pathology Royal Prince Alfred Hospital	Microbiology RPAH	Foster et al
EPI_ISL_3280949	Australia/NSW-RPAH-0700/2021	2021-07-17	Oceania	Australia	New South Wales Health Pathology Royal Prince Alfred Hospital	Microbiology RPAH	Foster et al
EPI_ISL_3280950	Australia/NSW-RPAH-0701/2021	2021-07-17	Oceania	Australia	New South Wales Health Pathology Royal Prince Alfred Hospital	Microbiology RPAH	Foster et al
EPI_ISL_3280952	Australia/NSW-RPAH-0703/2021	2021-07-17	Oceania	Australia	New South Wales Health Pathology Royal Prince Alfred Hospital	Microbiology RPAH	Foster et al
EPI_ISL_3280953	Australia/NSW-RPAH-0704/2021	2021-07-17	Oceania	Australia	New South Wales Health Pathology Royal Prince Alfred Hospital	Microbiology RPAH	Foster et al
EPI_ISL_3280954	Australia/NSW-RPAH-0705/2021	2021-07-18	Oceania	Australia	New South Wales Health Pathology Royal Prince Alfred Hospital	Microbiology RPAH	Foster et al
EPI_ISL_3280955	Australia/NSW-RPAH-0706/2021	2021-07-18	Oceania	Australia	New South Wales Health Pathology Royal Prince Alfred Hospital	Microbiology RPAH	Foster et al
EPI_ISL_3280956	Australia/NSW-RPAH-0707/2021	2021-07-18	Oceania	Australia	New South Wales Health Pathology Royal Prince Alfred Hospital	Microbiology RPAH	Foster et al
EPI_ISL_3280957	Australia/NSW-RPAH-0708/2021	2021-07-18	Oceania	Australia	New South Wales Health Pathology Royal Prince Alfred Hospital	Microbiology RPAH	Foster et al
EPI_ISL_3280960	Australia/NSW-RPAH-0711/2021	2021-07-18	Oceania	Australia	New South Wales Health Pathology Royal Prince Alfred Hospital	Microbiology RPAH	Foster et al
EPI_ISL_3280961	Australia/NSW-RPAH-0712/2021	2021-07-18	Oceania	Australia	New South Wales Health Pathology Royal Prince Alfred Hospital	Microbiology RPAH	Foster et al
EPI_ISL_3280963	Australia/NSW-RPAH-0716/2021	2021-07-18	Oceania	Australia	New South Wales Health Pathology Royal Prince Alfred Hospital	Microbiology RPAH	Foster et al
EPI_ISL_3280964	Australia/NSW-RPAH-0717/2021	2021-07-18	Oceania	Australia	New South Wales Health Pathology Royal Prince Alfred Hospital	Microbiology RPAH	Foster et al
EPI_ISL_3280965	Australia/NSW-RPAH-0721/2021	2021-07-18	Oceania	Australia	New South Wales Health Pathology Royal Prince Alfred Hospital	Microbiology RPAH	Foster et al
EPI_ISL_3280966	Australia/NSW-RPAH-0722/2021	2021-07-18	Oceania	Australia	New South Wales Health Pathology Royal Prince Alfred Hospital	Microbiology RPAH	Foster et al
EPI_ISL_3280967	Australia/NSW-RPAH-0723/2021	2021-07-18	Oceania	Australia	New South Wales Health Pathology Royal Prince Alfred Hospital	Microbiology RPAH	Foster et al
EPI_ISL_3280968	Australia/NSW-RPAH-0724/2021	2021-07-19	Oceania	Australia	New South Wales Health Pathology Royal Prince Alfred Hospital	Microbiology RPAH	Foster et al
EPI_ISL_3280971	Australia/NSW-RPAH-0728/2021	2021-07-14	Oceania	Australia	New South Wales Health Pathology Royal Prince Alfred Hospital	Microbiology RPAH	Foster et al
EPI_ISL_3280972	Australia/NSW-RPAH-0729/2021	2021-07-14	Oceania	Australia	New South Wales Health Pathology Royal Prince Alfred Hospital	Microbiology RPAH	Foster et al
EPI_ISL_3280973	Australia/NSW-RPAH-0730/2021	2021-07-14	Oceania	Australia	New South Wales Health Pathology Royal Prince Alfred Hospital	Microbiology RPAH	Foster et al
EPI_ISL_3280974	Australia/NSW-RPAH-0731/2021	2021-07-14	Oceania	Australia	New South Wales Health Pathology Royal Prince Alfred Hospital	Microbiology RPAH	Foster et al
EPI_ISL_3280975	Australia/NSW-RPAH-0732/2021	2021-07-14	Oceania	Australia	New South Wales Health Pathology Royal Prince Alfred Hospital	Microbiology RPAH	Foster et al
EPI_ISL_3280977	Australia/NSW-RPAH-0734/2021	2021-07-14	Oceania	Australia	New South Wales Health Pathology Royal Prince Alfred Hospital	Microbiology RPAH	Foster et al
EPI_ISL_3280978	Australia/NSW-RPAH-0736/2021	2021-07-14	Oceania	Australia	New South Wales Health Pathology Royal Prince Alfred Hospital	Microbiology RPAH	Foster et al
EPI_ISL_3280979	Australia/NSW-RPAH-0737/2021	2021-07-14	Oceania	Australia	New South Wales Health Pathology Royal Prince Alfred Hospital	Microbiology RPAH	Foster et al
EPI_ISL_3280981	Australia/NSW-RPAH-0740/2021	2021-07-15	Oceania	Australia	New South Wales Health Pathology Royal Prince Alfred Hospital	Microbiology RPAH	Foster et al
EPI_ISL_3280982	Australia/NSW-RPAH-0741/2021	2021-07-15	Oceania	Australia	New South Wales Health Pathology Royal Prince Alfred Hospital	Microbiology RPAH	Foster et al
EPI_ISL_3280983	Australia/NSW-RPAH-0742/2021	2021-07-15	Oceania	Australia	New South Wales Health Pathology Royal Prince Alfred Hospital	Microbiology RPAH	Foster et al
EPI_ISL_3280984	Australia/NSW-RPAH-0743/2021	2021-07-15	Oceania	Australia	New South Wales Health Pathology Royal Prince Alfred Hospital	Microbiology RPAH	Foster et al
EPI_ISL_3280985	Australia/NSW-RPAH-0744/2021	2021-07-15	Oceania	Australia	New South Wales Health Pathology Royal Prince Alfred Hospital	Microbiology RPAH	Foster et al
EPI_ISL_3280986	Australia/NSW-RPAH-0745/2021	2021-07-15	Oceania	Australia	New South Wales Health Pathology Royal Prince Alfred Hospital	Microbiology RPAH	Foster et al
EPI_ISL_3280987	Australia/NSW-RPAH-0746/2021	2021-07-15	Oceania	Australia	New South Wales Health Pathology Royal Prince Alfred Hospital	Microbiology RPAH	Foster et al
EPI_ISL_3280988	Australia/NSW-RPAH-0747/2021	2021-07-15	Oceania	Australia	New South Wales Health Pathology Royal Prince Alfred Hospital	Microbiology RPAH	Foster et al
EPI_ISL_3280989	Australia/NSW-RPAH-0748/2021	2021-07-15	Oceania	Australia	New South Wales Health Pathology Royal Prince Alfred Hospital	Microbiology RPAH	Foster et al
EPI_ISL_3280990	Australia/NSW-RPAH-0749/2021	2021-07-15	Oceania	Australia	New South Wales Health Pathology Royal Prince Alfred Hospital	Microbiology RPAH	Foster et al
EPI_ISL_3280991	Australia/NSW-RPAH-0750/2021	2021-07-15	Oceania	Australia	New South Wales Health Pathology Royal Prince Alfred Hospital	Microbiology RPAH	Foster et al
EPI_ISL_3280992	Australia/NSW-RPAH-0752/2021	2021-07-15	Oceania	Australia	New South Wales Health Pathology Royal Prince Alfred Hospital	Microbiology RPAH	Foster et al
EPI_ISL_3280993	Australia/NSW-RPAH-0753/2021	2021-07-15	Oceania	Australia	New South Wales Health Pathology Royal Prince Alfred Hospital	Microbiology RPAH	Foster et al
EPI_ISL_3280994	Australia/NSW-RPAH-0754/2021	2021-07-15	Oceania	Australia	New South Wales Health Pathology Royal Prince Alfred Hospital	Microbiology RPAH	Foster et al
EPI_ISL_3280995	Australia/NSW-RPAH-0755/2021	2021-07-15	Oceania	Australia	New South Wales Health Pathology Royal Prince Alfred Hospital	Microbiology RPAH	Foster et al
EPI_ISL_3280996	Australia/NSW-RPAH-0756/2021	2021-07-15	Oceania	Australia	New South Wales Health Pathology Royal Prince Alfred Hospital	Microbiology RPAH	Foster et al
EPI_ISL_3280997	Australia/NSW-RPAH-0757/2021	2021-07-15	Oceania	Australia	New South Wales Health Pathology Royal Prince Alfred Hospital	Microbiology RPAH	Foster et al
EPI_ISL_3280999	Australia/NSW-RPAH-0759/2021	2021-07-19	Oceania	Australia	New South Wales Health Pathology Royal Prince Alfred Hospital	Microbiology RPAH	Foster et al
EPI_ISL_3281000	Australia/NSW-RPAH-0760/2021	2021-07-16	Oceania	Australia	New South Wales Health Pathology Royal Prince Alfred Hospital	Microbiology RPAH	Foster et al
EPI_ISL_3281001	Australia/NSW-RPAH-0761/2021	2021-07-16	Oceania	Australia	New South Wales Health Pathology Royal Prince Alfred Hospital	Microbiology RPAH	Foster et al
EPI_ISL_3281002	Australia/NSW-RPAH-0762/2021	2021-07-16	Oceania	Australia	New South Wales Health Pathology Royal Prince Alfred Hospital	Microbiology RPAH	Foster et al
EPI_ISL_3281003	Australia/NSW-RPAH-0763/2021	2021-07-16	Oceania	Australia	New South Wales Health Pathology Royal Prince Alfred Hospital	Microbiology RPAH	Foster et al
EPI_ISL_3281004	Australia/NSW-RPAH-0764/2021	2021-07-16	Oceania	Australia	New South Wales Health Pathology Royal Prince Alfred Hospital	Microbiology RPAH	Foster et al
EPI_ISL_3281005	Australia/NSW-RPAH-0765/2021	2021-07-16	Oceania	Australia	New South Wales Health Pathology Royal Prince Alfred Hospital	Microbiology RPAH	Foster et al
EPI_ISL_3281006	Australia/NSW-RPAH-0766/2021	2021-07-16	Oceania	Australia	New South Wales Health Pathology Royal Prince Alfred Hospital	Microbiology RPAH	Foster et al
EPI_ISL_3281007	Australia/NSW-RPAH-0767/2021	2021-07-16	Oceania	Australia	New South Wales Health Pathology Royal Prince Alfred Hospital	Microbiology RPAH	Foster et al
EPI_ISL_3281008	Australia/NSW-RPAH-0768/2021	2021-07-16	Oceania	Australia	New South Wales Health Pathology Royal Prince Alfred Hospital	Microbiology RPAH	Foster et al
EPI_ISL_3281009	Australia/NSW-RPAH-0769/2021	2021-07-16	Oceania	Australia	New South Wales Health Pathology Royal Prince Alfred Hospital	Microbiology RPAH	Foster et al
EPI_ISL_3281010	Australia/NSW-RPAH-0770/2021	2021-07-16	Oceania	Australia	New South Wales Health Pathology Royal Prince Alfred Hospital	Microbiology RPAH	Foster et al
EPI_ISL_3281011	Australia/NSW-RPAH-0772/2021	2021-07-16	Oceania	Australia	New South Wales Health Pathology Royal Prince Alfred Hospital	Microbiology RPAH	Foster et al
EPI_ISL_3281012	Australia/NSW-RPAH-0773/2021	2021-07-16	Oceania	Australia	New South Wales Health Pathology Royal Prince Alfred Hospital	Microbiology RPAH	Foster et al
EPI_ISL_3281013	Australia/NSW-RPAH-0774/2021	2021-07-16	Oceania	Australia	New South Wales Health Pathology Royal Prince Alfred Hospital	Microbiology RPAH	Foster et al
EPI_ISL_3333185	Australia/NSW-RPAH-0785/2021	2021-07-19	Oceania	Australia	New South Wales Health Pathology Royal Prince Alfred Hospital	Microbiology RPAH	Foster et al
EPI_ISL_3374157	Australia/NSW-RPAH-0788/2021	2021-07-20	Oceania	Australia	New South Wales Health Pathology Royal Prince Alfred Hospital	Microbiology RPAH	Foster et al
EPI_ISL_3374158	Australia/NSW-RPAH-0789/2021	2021-07-20	Oceania	Australia	New South Wales Health Pathology Royal Prince Alfred Hospital	Microbiology RPAH	Foster et al
EPI_ISL_3374159	Australia/NSW-RPAH-0790/2021	2021-07-20	Oceania	Australia	New South Wales Health Pathology Royal Prince Alfred Hospital	Microbiology RPAH	Foster et al
EPI_ISL_3374160	Australia/NSW-RPAH-0791/2021	2021-07-20	Oceania	Australia	New South Wales Health Pathology Royal Prince Alfred Hospital	Microbiology RPAH	Foster et al
EPI_ISL_3374161	Australia/NSW-RPAH-0792/2021	2021-07-20	Oceania	Australia	New South Wales Health Pathology Royal Prince Alfred Hospital	Microbiology RPAH	Foster et al
EPI_ISL_3374163	Australia/NSW-RPAH-0794/2021	2021-07-20	Oceania	Australia	New South Wales Health Pathology Royal Prince Alfred Hospital	Microbiology RPAH	Foster et al
EPI_ISL_3333182	Australia/NSW-RPAH-0795/2021	2021-07-20	Oceania	Australia	New South Wales Health Pathology Royal Prince Alfred Hospital	Microbiology RPAH	Foster et al
EPI_ISL_3374164	Australia/NSW-RPAH-0796/2021	2021-07-20	Oceania	Australia	New South Wales Health Pathology Royal Prince Alfred Hospital	Microbiology RPAH	Foster et al
EPI_ISL_3374167	Australia/NSW-RPAH-0799/2021	2021-07-21	Oceania	Australia	New South Wales Health Pathology Royal Prince Alfred Hospital	Microbiology RPAH	Foster et al
EPI_ISL_3374168	Australia/NSW-RPAH-0800/2021	2021-07-21	Oceania	Australia	New South Wales Health Pathology Royal Prince Alfred Hospital	Microbiology RPAH	Foster et al
EPI_ISL_3374171	Australia/NSW-RPAH-0803/2021	2021-07-21	Oceania	Australia	New South Wales Health Pathology Royal Prince Alfred Hospital	Microbiology RPAH	Foster et al
EPI_ISL_3374172	Australia/NSW-RPAH-0804/2021	2021-07-21	Oceania	Australia	New South Wales Health Pathology Royal Prince Alfred Hospital	Microbiology RPAH	Foster et al
EPI_ISL_3374174	Australia/NSW-RPAH-0806/2021	2021-07-21	Oceania	Australia	New South Wales Health Pathology Royal Prince Alfred Hospital	Microbiology RPAH	Foster et al
EPI_ISL_3374175	Australia/NSW-RPAH-0807/2021	2021-07-21	Oceania	Australia	New South Wales Health Pathology Royal Prince Alfred Hospital	Microbiology RPAH	Foster et al
EPI_ISL_3374176	Australia/NSW-RPAH-0808/2021	2021-07-21	Oceania	Australia	New South Wales Health Pathology Royal Prince Alfred Hospital	Microbiology RPAH	Foster et al
EPI_ISL_3374177	Australia/NSW-RPAH-0809/2021	2021-07-21	Oceania	Australia	New South Wales Health Pathology Royal Prince Alfred Hospital	Microbiology RPAH	Foster et al
EPI_ISL_3374178	Australia/NSW-RPAH-0810/2021	2021-07-22	Oceania	Australia	New South Wales Health Pathology Royal Prince Alfred Hospital	Microbiology RPAH	Foster et al
EPI_ISL_3374181	Australia/NSW-RPAH-0814/2021	2021-07-22	Oceania	Australia	New South Wales Health Pathology Royal Prince Alfred Hospital	Microbiology RPAH	Foster et al
EPI_ISL_3374182	Australia/NSW-RPAH-0815/2021	2021-07-22	Oceania	Australia	New South Wales Health Pathology Royal Prince Alfred Hospital	Microbiology RPAH	Foster et al
EPI_ISL_3374183	Australia/NSW-RPAH-0816/2021	2021-07-22	Oceania	Australia	New South Wales Health Pathology Royal Prince Alfred Hospital	Microbiology RPAH	Foster et al
EPI_ISL_3374185	Australia/NSW-RPAH-0818/2021	2021-07-22	Oceania	Australia	New South Wales Health Pathology Royal Prince Alfred Hospital	Microbiology RPAH	Foster et al
EPI_ISL_3374187	Australia/NSW-RPAH-0820/2021	2021-07-23	Oceania	Australia	New South Wales Health Pathology Royal Prince Alfred Hospital	Microbiology RPAH	Foster et al
EPI_ISL_3374188	Australia/NSW-RPAH-0821/2021	2021-07-23	Oceania	Australia	New South Wales Health Pathology Royal Prince Alfred Hospital	Microbiology RPAH	Foster et al
EPI_ISL_3374192	Australia/NSW-RPAH-0825/2021	2021-07-23	Oceania	Australia	New South Wales Health Pathology Royal Prince Alfred Hospital	Microbiology RPAH	Foster et al
EPI_ISL_3374194	Australia/NSW-RPAH-0829/2021	2021-07-23	Oceania	Australia	New South Wales Health Pathology Royal Prince Alfred Hospital	Microbiology RPAH	Foster et al
EPI_ISL_3374195	Australia/NSW-RPAH-0830/2021	2021-07-24	Oceania	Australia	New South Wales Health Pathology Royal Prince Alfred Hospital	Microbiology RPAH	Foster et al
EPI_ISL_3374197	Australia/NSW-RPAH-0832/2021	2021-07-24	Oceania	Australia	New South Wales Health Pathology Royal Prince Alfred Hospital	Microbiology RPAH	Foster et al
EPI_ISL_3374199	Australia/NSW-RPAH-0834/2021	2021-07-24	Oceania	Australia	New South Wales Health Pathology Royal Prince Alfred Hospital	Microbiology RPAH	Foster et al
EPI_ISL_3374200	Australia/NSW-RPAH-0835/2021	2021-07-24	Oceania	Australia	New South Wales Health Pathology Royal Prince Alfred Hospital	Microbiology RPAH	Foster et al
EPI_ISL_3374201	Australia/NSW-RPAH-0838/2021	2021-07-24	Oceania	Australia	New South Wales Health Pathology Royal Prince Alfred Hospital	Microbiology RPAH	Foster et al
EPI_ISL_3374202	Australia/NSW-RPAH-0839/2021	2021-07-24	Oceania	Australia	New South Wales Health Pathology Royal Prince Alfred Hospital	Microbiology RPAH	Foster et al
EPI_ISL_3374203	Australia/NSW-RPAH-0841/2021	2021-07-24	Oceania	Australia	New South Wales Health Pathology Royal Prince Alfred Hospital	Microbiology RPAH	Foster et al
EPI_ISL_3374204	Australia/NSW-RPAH-0842/2021	2021-07-24	Oceania	Australia	New South Wales Health Pathology Royal Prince Alfred Hospital	Microbiology RPAH	Foster et al
EPI_ISL_3374205	Australia/NSW-RPAH-0843/2021	2021-07-25	Oceania	Australia	New South Wales Health Pathology Royal Prince Alfred Hospital	Microbiology RPAH	Foster et al
EPI_ISL_3374206	Australia/NSW-RPAH-0844/2021	2021-07-25	Oceania	Australia	New South Wales Health Pathology Royal Prince Alfred Hospital	Microbiology RPAH	Foster et al
EPI_ISL_3374207	Australia/NSW-RPAH-0845/2021	2021-07-25	Oceania	Australia	New South Wales Health Pathology Royal Prince Alfred Hospital	Microbiology RPAH	Foster et al
EPI_ISL_3374209	Australia/NSW-RPAH-0847/2021	2021-07-25	Oceania	Australia	New South Wales Health Pathology Royal Prince Alfred Hospital	Microbiology RPAH	Foster et al
EPI_ISL_3374211	Australia/NSW-RPAH-0849/2021	2021-07-25	Oceania	Australia	New South Wales Health Pathology Royal Prince Alfred Hospital	Microbiology RPAH	Foster et al
EPI_ISL_3374212	Australia/NSW-RPAH-0850/2021	2021-07-25	Oceania	Australia	New South Wales Health Pathology Royal Prince Alfred Hospital	Microbiology RPAH	Foster et al
EPI_ISL_3374214	Australia/NSW-RPAH-0852/2021	2021-07-26	Oceania	Australia	New South Wales Health Pathology Royal Prince Alfred Hospital	Microbiology RPAH	Foster et al
EPI_ISL_3374216	Australia/NSW-RPAH-0854/2021	2021-07-26	Oceania	Australia	New South Wales Health Pathology Royal Prince Alfred Hospital	Microbiology RPAH	Foster et al
EPI_ISL_3374218	Australia/NSW-RPAH-0856/2021	2021-07-26	Oceania	Australia	New South Wales Health Pathology Royal Prince Alfred Hospital	Microbiology RPAH	Foster et al
EPI_ISL_3374219	Australia/NSW-RPAH-0858/2021	2021-07-26	Oceania	Australia	New South Wales Health Pathology Royal Prince Alfred Hospital	Microbiology RPAH	Foster et al
EPI_ISL_3374220	Australia/NSW-RPAH-0859/2021	2021-07-26	Oceania	Australia	New South Wales Health Pathology Royal Prince Alfred Hospital	Microbiology RPAH	Foster et al
EPI_ISL_3374222	Australia/NSW-RPAH-0862/2021	2021-07-26	Oceania	Australia	New South Wales Health Pathology Royal Prince Alfred Hospital	Microbiology RPAH	Foster et al
EPI_ISL_3374223	Australia/NSW-RPAH-0863/2021	2021-07-26	Oceania	Australia	New South Wales Health Pathology Royal Prince Alfred Hospital	Microbiology RPAH	Foster et al
EPI_ISL_3374224	Australia/NSW-RPAH-0864/2021	2021-07-27	Oceania	Australia	New South Wales Health Pathology Royal Prince Alfred Hospital	Microbiology RPAH	Foster et al
EPI_ISL_3374225	Australia/NSW-RPAH-0865/2021	2021-07-27	Oceania	Australia	New South Wales Health Pathology Royal Prince Alfred Hospital	Microbiology RPAH	Foster et al
EPI_ISL_3374226	Australia/NSW-RPAH-0866/2021	2021-07-27	Oceania	Australia	New South Wales Health Pathology Royal Prince Alfred Hospital	Microbiology RPAH	Foster et al
EPI_ISL_3374227	Australia/NSW-RPAH-0867/2021	2021-07-27	Oceania	Australia	New South Wales Health Pathology Royal Prince Alfred Hospital	Microbiology RPAH	Foster et al
EPI_ISL_3374228	Australia/NSW-RPAH-0870/2021	2021-07-27	Oceania	Australia	New South Wales Health Pathology Royal Prince Alfred Hospital	Microbiology RPAH	Foster et al
EPI_ISL_3374230	Australia/NSW-RPAH-0872/2021	2021-07-27	Oceania	Australia	New South Wales Health Pathology Royal Prince Alfred Hospital	Microbiology RPAH	Foster et al
EPI_ISL_3374231	Australia/NSW-RPAH-0873/2021	2021-07-27	Oceania	Australia	New South Wales Health Pathology Royal Prince Alfred Hospital	Microbiology RPAH	Foster et al
EPI_ISL_3280814	Australia/NSW-RPAH-0882/2021	2021-08-03	Oceania	Australia	New South Wales Health Pathology Royal Prince Alfred Hospital	Microbiology RPAH	Foster et al
EPI_ISL_3280815	Australia/NSW-RPAH-0883/2021	2021-07-28	Oceania	Australia	New South Wales Health Pathology Royal Prince Alfred Hospital	Microbiology RPAH	Foster et al
EPI_ISL_3280817	Australia/NSW-RPAH-0885/2021	2021-08-03	Oceania	Australia	New South Wales Health Pathology Royal Prince Alfred Hospital	Microbiology RPAH	Foster et al
EPI_ISL_3280819	Australia/NSW-RPAH-0887/2021	2021-07-30	Oceania	Australia	New South Wales Health Pathology Royal Prince Alfred Hospital	Microbiology RPAH	Foster et al
EPI_ISL_3280820	Australia/NSW-RPAH-0888/2021	2021-07-31	Oceania	Australia	New South Wales Health Pathology Royal Prince Alfred Hospital	Microbiology RPAH	Foster et al
EPI_ISL_3417486	Australia/NSW-RPAH-0890/2021	2021-07-31	Oceania	Australia	New South Wales Health Pathology Royal Prince Alfred Hospital	Microbiology RPAH	Foster et al
EPI_ISL_3333186	Australia/NSW-RPAH-0892/2021	2021-08-01	Oceania	Australia	New South Wales Health Pathology Royal Prince Alfred Hospital	Microbiology RPAH	Foster et al
EPI_ISL_3333187	Australia/NSW-RPAH-0893/2021	2021-08-01	Oceania	Australia	New South Wales Health Pathology Royal Prince Alfred Hospital	Microbiology RPAH	Foster et al
EPI_ISL_3280823	Australia/NSW-RPAH-0895/2021	2021-08-01	Oceania	Australia	New South Wales Health Pathology Royal Prince Alfred Hospital	Microbiology RPAH	Foster et al
EPI_ISL_3280824	Australia/NSW-RPAH-0896/2021	2021-08-01	Oceania	Australia	New South Wales Health Pathology Royal Prince Alfred Hospital	Microbiology RPAH	Foster et al
EPI_ISL_3280825	Australia/NSW-RPAH-0898/2021	2021-08-01	Oceania	Australia	New South Wales Health Pathology Royal Prince Alfred Hospital	Microbiology RPAH	Foster et al
EPI_ISL_3280826	Australia/NSW-RPAH-0899/2021	2021-08-01	Oceania	Australia	New South Wales Health Pathology Royal Prince Alfred Hospital	Microbiology RPAH	Foster et al
EPI_ISL_3333188	Australia/NSW-RPAH-0900/2021	2021-08-01	Oceania	Australia	New South Wales Health Pathology Royal Prince Alfred Hospital	Microbiology RPAH	Foster et al
EPI_ISL_3280827	Australia/NSW-RPAH-0904/2021	2021-08-01	Oceania	Australia	New South Wales Health Pathology Royal Prince Alfred Hospital	Microbiology RPAH	Foster et al
EPI_ISL_3280835	Australia/NSW-RPAH-0907/2021	2021-08-01	Oceania	Australia	New South Wales Health Pathology Royal Prince Alfred Hospital	Microbiology RPAH	Foster et al
EPI_ISL_3280828	Australia/NSW-RPAH-0910/2021	2021-08-01	Oceania	Australia	New South Wales Health Pathology Royal Prince Alfred Hospital	Microbiology RPAH	Foster et al
EPI_ISL_3280839	Australia/NSW-RPAH-0913/2021	2021-08-01	Oceania	Australia	New South Wales Health Pathology Royal Prince Alfred Hospital	Microbiology RPAH	Foster et al
EPI_ISL_3280829	Australia/NSW-RPAH-0922/2021	2021-08-02	Oceania	Australia	New South Wales Health Pathology Royal Prince Alfred Hospital	Microbiology RPAH	Foster et al
EPI_ISL_3280830	Australia/NSW-RPAH-0926/2021	2021-08-02	Oceania	Australia	New South Wales Health Pathology Royal Prince Alfred Hospital	Microbiology RPAH	Foster et al
EPI_ISL_3280832	Australia/NSW-RPAH-0937/2021	2021-08-04	Oceania	Australia	New South Wales Health Pathology Royal Prince Alfred Hospital	Microbiology RPAH	Foster et al
EPI_ISL_3417428	Australia/NSW-RPAH-0946/2021	2021-08-04	Oceania	Australia	New South Wales Health Pathology Royal Prince Alfred Hospital	Microbiology RPAH	Foster et al
EPI_ISL_3417441	Australia/NSW-RPAH-0961/2021	2021-08-04	Oceania	Australia	New South Wales Health Pathology Royal Prince Alfred Hospital	Microbiology RPAH	Foster et al
EPI_ISL_3417445	Australia/NSW-RPAH-0968/2021	2021-08-04	Oceania	Australia	New South Wales Health Pathology Royal Prince Alfred Hospital	Microbiology RPAH	Foster et al
EPI_ISL_3417447	Australia/NSW-RPAH-0970/2021	2021-08-05	Oceania	Australia	New South Wales Health Pathology Royal Prince Alfred Hospital	Microbiology RPAH	Foster et al
EPI_ISL_3417457	Australia/NSW-RPAH-0980/2021	2021-08-06	Oceania	Australia	New South Wales Health Pathology Royal Prince Alfred Hospital	Microbiology RPAH	Foster et al
EPI_ISL_3417462	Australia/NSW-RPAH-0985/2021	2021-08-06	Oceania	Australia	New South Wales Health Pathology Royal Prince Alfred Hospital	Microbiology RPAH	Foster et al
EPI_ISL_3417464	Australia/NSW-RPAH-0988/2021	2021-08-06	Oceania	Australia	New South Wales Health Pathology Royal Prince Alfred Hospital	Microbiology RPAH	Foster et al
EPI_ISL_3333179	Australia/NSW-RPAH-1005/2021	2021-08-08	Oceania	Australia	New South Wales Health Pathology Royal Prince Alfred Hospital	Microbiology RPAH	Foster et al
EPI_ISL_3333180	Australia/NSW-RPAH-1006/2021	2021-08-07	Oceania	Australia	New South Wales Health Pathology Royal Prince Alfred Hospital	Microbiology RPAH	Foster et al
EPI_ISL_3800567	Australia/NSW-RPAH-1009/2021	2021-08-08	Oceania	Australia	New South Wales Health Pathology Royal Prince Alfred Hospital	Microbiology RPAH	Foster et al
EPI_ISL_3461166	Australia/NSW-RPAH-1010/2021	2021-08-10	Oceania	Australia	New South Wales Health Pathology Royal Prince Alfred Hospital	Microbiology RPAH	Foster et al
EPI_ISL_3461167	Australia/NSW-RPAH-1012/2021	2021-08-10	Oceania	Australia	New South Wales Health Pathology Royal Prince Alfred Hospital	Microbiology RPAH	Foster et al
EPI_ISL_3800569	Australia/NSW-RPAH-1013/2021	2021-08-10	Oceania	Australia	New South Wales Health Pathology Royal Prince Alfred Hospital	Microbiology RPAH	Foster et al
EPI_ISL_3719106	Australia/NSW-RPAH-1014/2021	2021-08-08	Oceania	Australia	New South Wales Health Pathology Royal Prince Alfred Hospital	Microbiology RPAH	Foster et al
EPI_ISL_3800570	Australia/NSW-RPAH-1015/2021	2021-08-08	Oceania	Australia	New South Wales Health Pathology Royal Prince Alfred Hospital	Microbiology RPAH	Foster et al
EPI_ISL_3461168	Australia/NSW-RPAH-1016/2021	2021-08-08	Oceania	Australia	New South Wales Health Pathology Royal Prince Alfred Hospital	Microbiology RPAH	Foster et al
EPI_ISL_3800571	Australia/NSW-RPAH-1017/2021	2021-08-08	Oceania	Australia	New South Wales Health Pathology Royal Prince Alfred Hospital	Microbiology RPAH	Foster et al
EPI_ISL_3800573	Australia/NSW-RPAH-1019/2021	2021-08-08	Oceania	Australia	New South Wales Health Pathology Royal Prince Alfred Hospital	Microbiology RPAH	Foster et al
EPI_ISL_3800574	Australia/NSW-RPAH-1020/2021	2021-08-09	Oceania	Australia	New South Wales Health Pathology Royal Prince Alfred Hospital	Microbiology RPAH	Foster et al
EPI_ISL_3800575	Australia/NSW-RPAH-1021/2021	2021-08-09	Oceania	Australia	New South Wales Health Pathology Royal Prince Alfred Hospital	Microbiology RPAH	Foster et al
EPI_ISL_3719107	Australia/NSW-RPAH-1022/2021	2021-08-09	Oceania	Australia	New South Wales Health Pathology Royal Prince Alfred Hospital	Microbiology RPAH	Foster et al
EPI_ISL_3800578	Australia/NSW-RPAH-1025/2021	2021-08-09	Oceania	Australia	New South Wales Health Pathology Royal Prince Alfred Hospital	Microbiology RPAH	Foster et al
EPI_ISL_3800580	Australia/NSW-RPAH-1027/2021	2021-08-09	Oceania	Australia	New South Wales Health Pathology Royal Prince Alfred Hospital	Microbiology RPAH	Foster et al
EPI_ISL_3800582	Australia/NSW-RPAH-1029/2021	2021-08-09	Oceania	Australia	New South Wales Health Pathology Royal Prince Alfred Hospital	Microbiology RPAH	Foster et al
EPI_ISL_3800583	Australia/NSW-RPAH-1030/2021	2021-08-09	Oceania	Australia	New South Wales Health Pathology Royal Prince Alfred Hospital	Microbiology RPAH	Foster et al
EPI_ISL_3461169	Australia/NSW-RPAH-1031/2021	2021-08-09	Oceania	Australia	New South Wales Health Pathology Royal Prince Alfred Hospital	Microbiology RPAH	Foster et al
EPI_ISL_3800585	Australia/NSW-RPAH-1034/2021	2021-08-09	Oceania	Australia	New South Wales Health Pathology Royal Prince Alfred Hospital	Microbiology RPAH	Foster et al
EPI_ISL_3800586	Australia/NSW-RPAH-1035/2021	2021-08-09	Oceania	Australia	New South Wales Health Pathology Royal Prince Alfred Hospital	Microbiology RPAH	Foster et al
EPI_ISL_3461170	Australia/NSW-RPAH-1036/2021	2021-08-09	Oceania	Australia	New South Wales Health Pathology Royal Prince Alfred Hospital	Microbiology RPAH	Foster et al
EPI_ISL_3800587	Australia/NSW-RPAH-1037/2021	2021-08-09	Oceania	Australia	New South Wales Health Pathology Royal Prince Alfred Hospital	Microbiology RPAH	Foster et al
EPI_ISL_3461171	Australia/NSW-RPAH-1038/2021	2021-08-09	Oceania	Australia	New South Wales Health Pathology Royal Prince Alfred Hospital	Microbiology RPAH	Foster et al
EPI_ISL_3800588	Australia/NSW-RPAH-1039/2021	2021-08-09	Oceania	Australia	New South Wales Health Pathology Royal Prince Alfred Hospital	Microbiology RPAH	Foster et al
EPI_ISL_3461172	Australia/NSW-RPAH-1041/2021	2021-08-10	Oceania	Australia	New South Wales Health Pathology Royal Prince Alfred Hospital	Microbiology RPAH	Foster et al
EPI_ISL_3800590	Australia/NSW-RPAH-1042/2021	2021-08-10	Oceania	Australia	New South Wales Health Pathology Royal Prince Alfred Hospital	Microbiology RPAH	Foster et al
EPI_ISL_3800592	Australia/NSW-RPAH-1044/2021	2021-08-10	Oceania	Australia	New South Wales Health Pathology Royal Prince Alfred Hospital	Microbiology RPAH	Foster et al
EPI_ISL_3800594	Australia/NSW-RPAH-1046/2021	2021-08-10	Oceania	Australia	New South Wales Health Pathology Royal Prince Alfred Hospital	Microbiology RPAH	Foster et al
EPI_ISL_3800595	Australia/NSW-RPAH-1047/2021	2021-08-10	Oceania	Australia	New South Wales Health Pathology Royal Prince Alfred Hospital	Microbiology RPAH	Foster et al
EPI_ISL_3800596	Australia/NSW-RPAH-1048/2021	2021-08-10	Oceania	Australia	New South Wales Health Pathology Royal Prince Alfred Hospital	Microbiology RPAH	Foster et al
EPI_ISL_3800597	Australia/NSW-RPAH-1049/2021	2021-08-10	Oceania	Australia	New South Wales Health Pathology Royal Prince Alfred Hospital	Microbiology RPAH	Foster et al
EPI_ISL_3800598	Australia/NSW-RPAH-1050/2021	2021-08-10	Oceania	Australia	New South Wales Health Pathology Royal Prince Alfred Hospital	Microbiology RPAH	Foster et al
EPI_ISL_3800599	Australia/NSW-RPAH-1051/2021	2021-08-10	Oceania	Australia	New South Wales Health Pathology Royal Prince Alfred Hospital	Microbiology RPAH	Foster et al
EPI_ISL_3800600	Australia/NSW-RPAH-1053/2021	2021-08-10	Oceania	Australia	New South Wales Health Pathology Royal Prince Alfred Hospital	Microbiology RPAH	Foster et al
EPI_ISL_3800601	Australia/NSW-RPAH-1056/2021	2021-08-11	Oceania	Australia	New South Wales Health Pathology Royal Prince Alfred Hospital	Microbiology RPAH	Foster et al
EPI_ISL_3800602	Australia/NSW-RPAH-1057/2021	2021-08-11	Oceania	Australia	New South Wales Health Pathology Royal Prince Alfred Hospital	Microbiology RPAH	Foster et al
EPI_ISL_3800604	Australia/NSW-RPAH-1059/2021	2021-08-11	Oceania	Australia	New South Wales Health Pathology Royal Prince Alfred Hospital	Microbiology RPAH	Foster et al
EPI_ISL_3461173	Australia/NSW-RPAH-1060/2021	2021-08-11	Oceania	Australia	New South Wales Health Pathology Royal Prince Alfred Hospital	Microbiology RPAH	Foster et al
EPI_ISL_3461174	Australia/NSW-RPAH-1065/2021	2021-08-11	Oceania	Australia	New South Wales Health Pathology Royal Prince Alfred Hospital	Microbiology RPAH	Foster et al
EPI_ISL_3800609	Australia/NSW-RPAH-1066/2021	2021-08-11	Oceania	Australia	New South Wales Health Pathology Royal Prince Alfred Hospital	Microbiology RPAH	Foster et al
EPI_ISL_3800610	Australia/NSW-RPAH-1067/2021	2021-08-11	Oceania	Australia	New South Wales Health Pathology Royal Prince Alfred Hospital	Microbiology RPAH	Foster et al
EPI_ISL_3800614	Australia/NSW-RPAH-1071/2021	2021-08-11	Oceania	Australia	New South Wales Health Pathology Royal Prince Alfred Hospital	Microbiology RPAH	Foster et al
EPI_ISL_3800615	Australia/NSW-RPAH-1072/2021	2021-08-12	Oceania	Australia	New South Wales Health Pathology Royal Prince Alfred Hospital	Microbiology RPAH	Foster et al
EPI_ISL_3800616	Australia/NSW-RPAH-1073/2021	2021-07-28	Oceania	Australia	New South Wales Health Pathology Royal Prince Alfred Hospital	Microbiology RPAH	Foster et al
EPI_ISL_3800617	Australia/NSW-RPAH-1074/2021	2021-07-28	Oceania	Australia	New South Wales Health Pathology Royal Prince Alfred Hospital	Microbiology RPAH	Foster et al
EPI_ISL_3800618	Australia/NSW-RPAH-1075/2021	2021-07-28	Oceania	Australia	New South Wales Health Pathology Royal Prince Alfred Hospital	Microbiology RPAH	Foster et al
EPI_ISL_3800621	Australia/NSW-RPAH-1078/2021	2021-07-28	Oceania	Australia	New South Wales Health Pathology Royal Prince Alfred Hospital	Microbiology RPAH	Foster et al
EPI_ISL_3800622	Australia/NSW-RPAH-1079/2021	2021-07-28	Oceania	Australia	New South Wales Health Pathology Royal Prince Alfred Hospital	Microbiology RPAH	Foster et al
EPI_ISL_3800624	Australia/NSW-RPAH-1081/2021	2021-07-28	Oceania	Australia	New South Wales Health Pathology Royal Prince Alfred Hospital	Microbiology RPAH	Foster et al
EPI_ISL_3800625	Australia/NSW-RPAH-1082/2021	2021-07-28	Oceania	Australia	New South Wales Health Pathology Royal Prince Alfred Hospital	Microbiology RPAH	Foster et al
EPI_ISL_3800626	Australia/NSW-RPAH-1084/2021	2021-07-29	Oceania	Australia	New South Wales Health Pathology Royal Prince Alfred Hospital	Microbiology RPAH	Foster et al
EPI_ISL_3800627	Australia/NSW-RPAH-1085/2021	2021-07-29	Oceania	Australia	New South Wales Health Pathology Royal Prince Alfred Hospital	Microbiology RPAH	Foster et al
EPI_ISL_3800628	Australia/NSW-RPAH-1086/2021	2021-07-29	Oceania	Australia	New South Wales Health Pathology Royal Prince Alfred Hospital	Microbiology RPAH	Foster et al
EPI_ISL_3800630	Australia/NSW-RPAH-1088/2021	2021-07-29	Oceania	Australia	New South Wales Health Pathology Royal Prince Alfred Hospital	Microbiology RPAH	Foster et al
EPI_ISL_3800631	Australia/NSW-RPAH-1089/2021	2021-07-29	Oceania	Australia	New South Wales Health Pathology Royal Prince Alfred Hospital	Microbiology RPAH	Foster et al
EPI_ISL_3800632	Australia/NSW-RPAH-1090/2021	2021-07-29	Oceania	Australia	New South Wales Health Pathology Royal Prince Alfred Hospital	Microbiology RPAH	Foster et al
EPI_ISL_3800633	Australia/NSW-RPAH-1091/2021	2021-07-29	Oceania	Australia	New South Wales Health Pathology Royal Prince Alfred Hospital	Microbiology RPAH	Foster et al
EPI_ISL_3800634	Australia/NSW-RPAH-1092/2021	2021-07-29	Oceania	Australia	New South Wales Health Pathology Royal Prince Alfred Hospital	Microbiology RPAH	Foster et al
EPI_ISL_3800636	Australia/NSW-RPAH-1094/2021	2021-07-29	Oceania	Australia	New South Wales Health Pathology Royal Prince Alfred Hospital	Microbiology RPAH	Foster et al
EPI_ISL_3800637	Australia/NSW-RPAH-1095/2021	2021-07-29	Oceania	Australia	New South Wales Health Pathology Royal Prince Alfred Hospital	Microbiology RPAH	Foster et al
EPI_ISL_3800638	Australia/NSW-RPAH-1096/2021	2021-07-30	Oceania	Australia	New South Wales Health Pathology Royal Prince Alfred Hospital	Microbiology RPAH	Foster et al
EPI_ISL_3800639	Australia/NSW-RPAH-1097/2021	2021-07-30	Oceania	Australia	New South Wales Health Pathology Royal Prince Alfred Hospital	Microbiology RPAH	Foster et al
EPI_ISL_3800640	Australia/NSW-RPAH-1098/2021	2021-07-30	Oceania	Australia	New South Wales Health Pathology Royal Prince Alfred Hospital	Microbiology RPAH	Foster et al
EPI_ISL_3800641	Australia/NSW-RPAH-1099/2021	2021-07-30	Oceania	Australia	New South Wales Health Pathology Royal Prince Alfred Hospital	Microbiology RPAH	Foster et al
EPI_ISL_3800642	Australia/NSW-RPAH-1100/2021	2021-07-30	Oceania	Australia	New South Wales Health Pathology Royal Prince Alfred Hospital	Microbiology RPAH	Foster et al
EPI_ISL_3800643	Australia/NSW-RPAH-1102/2021	2021-07-30	Oceania	Australia	New South Wales Health Pathology Royal Prince Alfred Hospital	Microbiology RPAH	Foster et al
EPI_ISL_3800644	Australia/NSW-RPAH-1103/2021	2021-07-30	Oceania	Australia	New South Wales Health Pathology Royal Prince Alfred Hospital	Microbiology RPAH	Foster et al
EPI_ISL_3800648	Australia/NSW-RPAH-1107/2021	2021-07-30	Oceania	Australia	New South Wales Health Pathology Royal Prince Alfred Hospital	Microbiology RPAH	Foster et al
EPI_ISL_3800649	Australia/NSW-RPAH-1108/2021	2021-07-30	Oceania	Australia	New South Wales Health Pathology Royal Prince Alfred Hospital	Microbiology RPAH	Foster et al
EPI_ISL_3800651	Australia/NSW-RPAH-1110/2021	2021-07-30	Oceania	Australia	New South Wales Health Pathology Royal Prince Alfred Hospital	Microbiology RPAH	Foster et al
EPI_ISL_3800652	Australia/NSW-RPAH-1111/2021	2021-07-30	Oceania	Australia	New South Wales Health Pathology Royal Prince Alfred Hospital	Microbiology RPAH	Foster et al
EPI_ISL_3693269	Australia/NSW-RPAH-1114/2021	2021-07-30	Oceania	Australia	New South Wales Health Pathology Royal Prince Alfred Hospital	Microbiology RPAH	Foster et al
EPI_ISL_3693270	Australia/NSW-RPAH-1115/2021	2021-07-30	Oceania	Australia	New South Wales Health Pathology Royal Prince Alfred Hospital	Microbiology RPAH	Foster et al
EPI_ISL_3693271	Australia/NSW-RPAH-1116/2021	2021-07-30	Oceania	Australia	New South Wales Health Pathology Royal Prince Alfred Hospital	Microbiology RPAH	Foster et al
EPI_ISL_3693259	Australia/NSW-RPAH-1119/2021	2021-07-31	Oceania	Australia	New South Wales Health Pathology Royal Prince Alfred Hospital	Microbiology RPAH	Foster et al
EPI_ISL_3693260	Australia/NSW-RPAH-1120/2021	2021-07-31	Oceania	Australia	New South Wales Health Pathology Royal Prince Alfred Hospital	Microbiology RPAH	Foster et al
EPI_ISL_3693261	Australia/NSW-RPAH-1121/2021	2021-07-31	Oceania	Australia	New South Wales Health Pathology Royal Prince Alfred Hospital	Microbiology RPAH	Foster et al
EPI_ISL_3693281	Australia/NSW-RPAH-1124/2021	2021-07-31	Oceania	Australia	New South Wales Health Pathology Royal Prince Alfred Hospital	Microbiology RPAH	Foster et al
EPI_ISL_3693272	Australia/NSW-RPAH-1125/2021	2021-07-31	Oceania	Australia	New South Wales Health Pathology Royal Prince Alfred Hospital	Microbiology RPAH	Foster et al
EPI_ISL_3693282	Australia/NSW-RPAH-1126/2021	2021-07-31	Oceania	Australia	New South Wales Health Pathology Royal Prince Alfred Hospital	Microbiology RPAH	Foster et al
EPI_ISL_3693283	Australia/NSW-RPAH-1128/2021	2021-07-31	Oceania	Australia	New South Wales Health Pathology Royal Prince Alfred Hospital	Microbiology RPAH	Foster et al
EPI_ISL_3693273	Australia/NSW-RPAH-1130/2021	2021-07-31	Oceania	Australia	New South Wales Health Pathology Royal Prince Alfred Hospital	Microbiology RPAH	Foster et al
EPI_ISL_3693262	Australia/NSW-RPAH-1131/2021	2021-07-31	Oceania	Australia	New South Wales Health Pathology Royal Prince Alfred Hospital	Microbiology RPAH	Foster et al
EPI_ISL_3693274	Australia/NSW-RPAH-1132/2021	2021-08-01	Oceania	Australia	New South Wales Health Pathology Royal Prince Alfred Hospital	Microbiology RPAH	Foster et al
EPI_ISL_3722082	Australia/NSW-RPAH-1133/2021	2021-08-01	Oceania	Australia	New South Wales Health Pathology Royal Prince Alfred Hospital	Microbiology RPAH	Foster et al
EPI_ISL_3693263	Australia/NSW-RPAH-1134/2021	2021-08-11	Oceania	Australia	New South Wales Health Pathology Royal Prince Alfred Hospital	Microbiology RPAH	Foster et al
EPI_ISL_3693275	Australia/NSW-RPAH-1136/2021	2021-08-11	Oceania	Australia	New South Wales Health Pathology Royal Prince Alfred Hospital	Microbiology RPAH	Foster et al
EPI_ISL_3722083	Australia/NSW-RPAH-1138/2021	2021-08-11	Oceania	Australia	New South Wales Health Pathology Royal Prince Alfred Hospital	Microbiology RPAH	Foster et al
EPI_ISL_3722084	Australia/NSW-RPAH-1139/2021	2021-08-11	Oceania	Australia	New South Wales Health Pathology Royal Prince Alfred Hospital	Microbiology RPAH	Foster et al
EPI_ISL_3722085	Australia/NSW-RPAH-1140/2021	2021-08-11	Oceania	Australia	New South Wales Health Pathology Royal Prince Alfred Hospital	Microbiology RPAH	Foster et al
EPI_ISL_3693276	Australia/NSW-RPAH-1141/2021	2021-08-11	Oceania	Australia	New South Wales Health Pathology Royal Prince Alfred Hospital	Microbiology RPAH	Foster et al
EPI_ISL_3722086	Australia/NSW-RPAH-1142/2021	2021-08-11	Oceania	Australia	New South Wales Health Pathology Royal Prince Alfred Hospital	Microbiology RPAH	Foster et al
EPI_ISL_3722087	Australia/NSW-RPAH-1143/2021	2021-08-11	Oceania	Australia	New South Wales Health Pathology Royal Prince Alfred Hospital	Microbiology RPAH	Foster et al
EPI_ISL_3693277	Australia/NSW-RPAH-1145/2021	2021-08-08	Oceania	Australia	New South Wales Health Pathology Royal Prince Alfred Hospital	Microbiology RPAH	Foster et al
EPI_ISL_3693264	Australia/NSW-RPAH-1147/2021	2021-08-09	Oceania	Australia	New South Wales Health Pathology Royal Prince Alfred Hospital	Microbiology RPAH	Foster et al
EPI_ISL_3693265	Australia/NSW-RPAH-1148/2021	2021-08-09	Oceania	Australia	New South Wales Health Pathology Royal Prince Alfred Hospital	Microbiology RPAH	Foster et al
EPI_ISL_3693278	Australia/NSW-RPAH-1149/2021	2021-08-09	Oceania	Australia	New South Wales Health Pathology Royal Prince Alfred Hospital	Microbiology RPAH	Foster et al
EPI_ISL_3693284	Australia/NSW-RPAH-1152/2021	2021-08-09	Oceania	Australia	New South Wales Health Pathology Royal Prince Alfred Hospital	Microbiology RPAH	Foster et al
EPI_ISL_3693285	Australia/NSW-RPAH-1154/2021	2021-08-09	Oceania	Australia	New South Wales Health Pathology Royal Prince Alfred Hospital	Microbiology RPAH	Foster et al
EPI_ISL_3693286	Australia/NSW-RPAH-1156/2021	2021-08-09	Oceania	Australia	New South Wales Health Pathology Royal Prince Alfred Hospital	Microbiology RPAH	Foster et al
EPI_ISL_3693287	Australia/NSW-RPAH-1158/2021	2021-08-09	Oceania	Australia	New South Wales Health Pathology Royal Prince Alfred Hospital	Microbiology RPAH	Foster et al
EPI_ISL_3722088	Australia/NSW-RPAH-1162/2021	2021-08-09	Oceania	Australia	New South Wales Health Pathology Royal Prince Alfred Hospital	Microbiology RPAH	Foster et al
EPI_ISL_3693279	Australia/NSW-RPAH-1163/2021	2021-08-09	Oceania	Australia	New South Wales Health Pathology Royal Prince Alfred Hospital	Microbiology RPAH	Foster et al
EPI_ISL_3693288	Australia/NSW-RPAH-1164/2021	2021-08-09	Oceania	Australia	New South Wales Health Pathology Royal Prince Alfred Hospital	Microbiology RPAH	Foster et al
EPI_ISL_3722090	Australia/NSW-RPAH-1170/2021	2021-08-10	Oceania	Australia	New South Wales Health Pathology Royal Prince Alfred Hospital	Microbiology RPAH	Foster et al
EPI_ISL_3663483	Australia/NSW-RPAH-1173/2021	2021-08-10	Oceania	Australia	New South Wales Health Pathology Royal Prince Alfred Hospital	Microbiology RPAH	Foster et al
EPI_ISL_3663484	Australia/NSW-RPAH-1174/2021	2021-08-10	Oceania	Australia	New South Wales Health Pathology Royal Prince Alfred Hospital	Microbiology RPAH	Foster et al
EPI_ISL_3663485	Australia/NSW-RPAH-1175/2021	2021-08-10	Oceania	Australia	New South Wales Health Pathology Royal Prince Alfred Hospital	Microbiology RPAH	Foster et al
EPI_ISL_3663486	Australia/NSW-RPAH-1176/2021	2021-08-10	Oceania	Australia	New South Wales Health Pathology Royal Prince Alfred Hospital	Microbiology RPAH	Foster et al
EPI_ISL_3663487	Australia/NSW-RPAH-1178/2021	2021-08-10	Oceania	Australia	New South Wales Health Pathology Royal Prince Alfred Hospital	Microbiology RPAH	Foster et al
EPI_ISL_3663488	Australia/NSW-RPAH-1180/2021	2021-08-10	Oceania	Australia	New South Wales Health Pathology Royal Prince Alfred Hospital	Microbiology RPAH	Foster et al
EPI_ISL_3693289	Australia/NSW-RPAH-1181/2021	2021-08-11	Oceania	Australia	New South Wales Health Pathology Royal Prince Alfred Hospital	Microbiology RPAH	Foster et al
EPI_ISL_3693266	Australia/NSW-RPAH-1194/2021	2021-08-13	Oceania	Australia	New South Wales Health Pathology Royal Prince Alfred Hospital	Microbiology RPAH	Foster et al
EPI_ISL_3693267	Australia/NSW-RPAH-1195/2021	2021-07-19	Oceania	Australia	New South Wales Health Pathology Royal Prince Alfred Hospital	Microbiology RPAH	Foster et al
EPI_ISL_3693268	Australia/NSW-RPAH-1197/2021	2021-08-11	Oceania	Australia	New South Wales Health Pathology Royal Prince Alfred Hospital	Microbiology RPAH	Foster et al
EPI_ISL_3663489	Australia/NSW-RPAH-1198/2021	2021-08-11	Oceania	Australia	New South Wales Health Pathology Royal Prince Alfred Hospital	Microbiology RPAH	Foster et al
EPI_ISL_3663490	Australia/NSW-RPAH-1204/2021	2021-07-28	Oceania	Australia	New South Wales Health Pathology Royal Prince Alfred Hospital	Microbiology RPAH	Foster et al
EPI_ISL_3663491	Australia/NSW-RPAH-1206/2021	2021-07-28	Oceania	Australia	New South Wales Health Pathology Royal Prince Alfred Hospital	Microbiology RPAH	Foster et al
EPI_ISL_3663244	Australia/NSW-RPAH-1217/2021	2021-08-20	Oceania	Australia	New South Wales Health Pathology Royal Prince Alfred Hospital	Microbiology RPAH	Foster et al
EPI_ISL_3663245	Australia/NSW-RPAH-1218/2021	2021-08-12	Oceania	Australia	New South Wales Health Pathology Royal Prince Alfred Hospital	Microbiology RPAH	Foster et al
EPI_ISL_3663248	Australia/NSW-RPAH-1221/2021	2021-08-15	Oceania	Australia	New South Wales Health Pathology Royal Prince Alfred Hospital	Microbiology RPAH	Foster et al
EPI_ISL_3663249	Australia/NSW-RPAH-1222/2021	2021-08-15	Oceania	Australia	New South Wales Health Pathology Royal Prince Alfred Hospital	Microbiology RPAH	Foster et al
EPI_ISL_3663250	Australia/NSW-RPAH-1223/2021	2021-08-15	Oceania	Australia	New South Wales Health Pathology Royal Prince Alfred Hospital	Microbiology RPAH	Foster et al
EPI_ISL_3663252	Australia/NSW-RPAH-1225/2021	2021-08-16	Oceania	Australia	New South Wales Health Pathology Royal Prince Alfred Hospital	Microbiology RPAH	Foster et al
EPI_ISL_3663678	Australia/NSW-RPAH-1226/2021	2021-08-16	Oceania	Australia	New South Wales Health Pathology Royal Prince Alfred Hospital	Microbiology RPAH	Foster et al
EPI_ISL_3663679	Australia/NSW-RPAH-1227/2021	2021-08-16	Oceania	Australia	New South Wales Health Pathology Royal Prince Alfred Hospital	Microbiology RPAH	Foster et al
EPI_ISL_3663680	Australia/NSW-RPAH-1228/2021	2021-08-16	Oceania	Australia	New South Wales Health Pathology Royal Prince Alfred Hospital	Microbiology RPAH	Foster et al
EPI_ISL_3663683	Australia/NSW-RPAH-1231/2021	2021-08-17	Oceania	Australia	New South Wales Health Pathology Royal Prince Alfred Hospital	Microbiology RPAH	Foster et al
EPI_ISL_3663687	Australia/NSW-RPAH-1236/2021	2021-08-17	Oceania	Australia	New South Wales Health Pathology Royal Prince Alfred Hospital	Microbiology RPAH	Foster et al
EPI_ISL_3719110	Australia/NSW-RPAH-1239/2021	2021-08-17	Oceania	Australia	New South Wales Health Pathology Royal Prince Alfred Hospital	Microbiology RPAH	Foster et al
EPI_ISL_3719111	Australia/NSW-RPAH-1240/2021	2021-08-18	Oceania	Australia	New South Wales Health Pathology Royal Prince Alfred Hospital	Microbiology RPAH	Foster et al
EPI_ISL_3719112	Australia/NSW-RPAH-1241/2021	2021-08-18	Oceania	Australia	New South Wales Health Pathology Royal Prince Alfred Hospital	Microbiology RPAH	Foster et al
EPI_ISL_3719113	Australia/NSW-RPAH-1242/2021	2021-08-18	Oceania	Australia	New South Wales Health Pathology Royal Prince Alfred Hospital	Microbiology RPAH	Foster et al
EPI_ISL_3719115	Australia/NSW-RPAH-1245/2021	2021-08-21	Oceania	Australia	New South Wales Health Pathology Royal Prince Alfred Hospital	Microbiology RPAH	Foster et al
EPI_ISL_4005254	Australia/NSW-RPAH-1246/2021	2021-08-18	Oceania	Australia	New South Wales Health Pathology Royal Prince Alfred Hospital	Microbiology RPAH	Foster et al
EPI_ISL_4005256	Australia/NSW-RPAH-1249/2021	2021-08-18	Oceania	Australia	New South Wales Health Pathology Royal Prince Alfred Hospital	Microbiology RPAH	Foster et al
EPI_ISL_4005257	Australia/NSW-RPAH-1250/2021	2021-08-18	Oceania	Australia	New South Wales Health Pathology Royal Prince Alfred Hospital	Microbiology RPAH	Foster et al
EPI_ISL_4005258	Australia/NSW-RPAH-1251/2021	2021-08-19	Oceania	Australia	New South Wales Health Pathology Royal Prince Alfred Hospital	Microbiology RPAH	Foster et al
EPI_ISL_4005260	Australia/NSW-RPAH-1253/2021	2021-08-19	Oceania	Australia	New South Wales Health Pathology Royal Prince Alfred Hospital	Microbiology RPAH	Foster et al
EPI_ISL_4005261	Australia/NSW-RPAH-1254/2021	2021-08-19	Oceania	Australia	New South Wales Health Pathology Royal Prince Alfred Hospital	Microbiology RPAH	Foster et al
EPI_ISL_4005262	Australia/NSW-RPAH-1255/2021	2021-08-19	Oceania	Australia	New South Wales Health Pathology Royal Prince Alfred Hospital	Microbiology RPAH	Foster et al
EPI_ISL_4005263	Australia/NSW-RPAH-1256/2021	2021-08-19	Oceania	Australia	New South Wales Health Pathology Royal Prince Alfred Hospital	Microbiology RPAH	Foster et al
EPI_ISL_4005264	Australia/NSW-RPAH-1257/2021	2021-08-19	Oceania	Australia	New South Wales Health Pathology Royal Prince Alfred Hospital	Microbiology RPAH	Foster et al
EPI_ISL_4005265	Australia/NSW-RPAH-1258/2021	2021-08-19	Oceania	Australia	New South Wales Health Pathology Royal Prince Alfred Hospital	Microbiology RPAH	Foster et al
EPI_ISL_4005266	Australia/NSW-RPAH-1259/2021	2021-08-19	Oceania	Australia	New South Wales Health Pathology Royal Prince Alfred Hospital	Microbiology RPAH	Foster et al
EPI_ISL_4005270	Australia/NSW-RPAH-1264/2021	2021-08-19	Oceania	Australia	New South Wales Health Pathology Royal Prince Alfred Hospital	Microbiology RPAH	Foster et al
EPI_ISL_4005271	Australia/NSW-RPAH-1265/2021	2021-08-19	Oceania	Australia	New South Wales Health Pathology Royal Prince Alfred Hospital	Microbiology RPAH	Foster et al
EPI_ISL_4005274	Australia/NSW-RPAH-1268/2021	2021-08-20	Oceania	Australia	New South Wales Health Pathology Royal Prince Alfred Hospital	Microbiology RPAH	Foster et al
EPI_ISL_4005275	Australia/NSW-RPAH-1269/2021	2021-08-20	Oceania	Australia	New South Wales Health Pathology Royal Prince Alfred Hospital	Microbiology RPAH	Foster et al
EPI_ISL_4005276	Australia/NSW-RPAH-1270/2021	2021-08-20	Oceania	Australia	New South Wales Health Pathology Royal Prince Alfred Hospital	Microbiology RPAH	Foster et al
EPI_ISL_4005277	Australia/NSW-RPAH-1271/2021	2021-08-20	Oceania	Australia	New South Wales Health Pathology Royal Prince Alfred Hospital	Microbiology RPAH	Foster et al
EPI_ISL_4005278	Australia/NSW-RPAH-1272/2021	2021-08-20	Oceania	Australia	New South Wales Health Pathology Royal Prince Alfred Hospital	Microbiology RPAH	Foster et al
EPI_ISL_4005279	Australia/NSW-RPAH-1273/2021	2021-08-20	Oceania	Australia	New South Wales Health Pathology Royal Prince Alfred Hospital	Microbiology RPAH	Foster et al
EPI_ISL_4005280	Australia/NSW-RPAH-1274/2021	2021-08-20	Oceania	Australia	New South Wales Health Pathology Royal Prince Alfred Hospital	Microbiology RPAH	Foster et al
EPI_ISL_4005281	Australia/NSW-RPAH-1275/2021	2021-08-20	Oceania	Australia	New South Wales Health Pathology Royal Prince Alfred Hospital	Microbiology RPAH	Foster et al
EPI_ISL_4005282	Australia/NSW-RPAH-1276/2021	2021-08-20	Oceania	Australia	New South Wales Health Pathology Royal Prince Alfred Hospital	Microbiology RPAH	Foster et al
EPI_ISL_4005283	Australia/NSW-RPAH-1277/2021	2021-08-20	Oceania	Australia	New South Wales Health Pathology Royal Prince Alfred Hospital	Microbiology RPAH	Foster et al
EPI_ISL_4005285	Australia/NSW-RPAH-1279/2021	2021-08-20	Oceania	Australia	New South Wales Health Pathology Royal Prince Alfred Hospital	Microbiology RPAH	Foster et al
EPI_ISL_4005286	Australia/NSW-RPAH-1280/2021	2021-08-20	Oceania	Australia	New South Wales Health Pathology Royal Prince Alfred Hospital	Microbiology RPAH	Foster et al
EPI_ISL_4005287	Australia/NSW-RPAH-1281/2021	2021-08-20	Oceania	Australia	New South Wales Health Pathology Royal Prince Alfred Hospital	Microbiology RPAH	Foster et al
EPI_ISL_4005288	Australia/NSW-RPAH-1282/2021	2021-08-20	Oceania	Australia	New South Wales Health Pathology Royal Prince Alfred Hospital	Microbiology RPAH	Foster et al
EPI_ISL_4005291	Australia/NSW-RPAH-1285/2021	2021-08-20	Oceania	Australia	New South Wales Health Pathology Royal Prince Alfred Hospital	Microbiology RPAH	Foster et al
EPI_ISL_4005296	Australia/NSW-RPAH-1290/2021	2021-08-21	Oceania	Australia	New South Wales Health Pathology Royal Prince Alfred Hospital	Microbiology RPAH	Foster et al
EPI_ISL_4005298	Australia/NSW-RPAH-1292/2021	2021-08-21	Oceania	Australia	New South Wales Health Pathology Royal Prince Alfred Hospital	Microbiology RPAH	Foster et al
EPI_ISL_4005299	Australia/NSW-RPAH-1293/2021	2021-08-21	Oceania	Australia	New South Wales Health Pathology Royal Prince Alfred Hospital	Microbiology RPAH	Foster et al
EPI_ISL_4005303	Australia/NSW-RPAH-1297/2021	2021-08-21	Oceania	Australia	New South Wales Health Pathology Royal Prince Alfred Hospital	Microbiology RPAH	Foster et al
EPI_ISL_4005307	Australia/NSW-RPAH-1301/2021	2021-08-21	Oceania	Australia	New South Wales Health Pathology Royal Prince Alfred Hospital	Microbiology RPAH	Foster et al
EPI_ISL_4005313	Australia/NSW-RPAH-1307/2021	2021-08-22	Oceania	Australia	New South Wales Health Pathology Royal Prince Alfred Hospital	Microbiology RPAH	Foster et al
EPI_ISL_4005314	Australia/NSW-RPAH-1308/2021	2021-08-22	Oceania	Australia	New South Wales Health Pathology Royal Prince Alfred Hospital	Microbiology RPAH	Foster et al
EPI_ISL_4005315	Australia/NSW-RPAH-1309/2021	2021-08-22	Oceania	Australia	New South Wales Health Pathology Royal Prince Alfred Hospital	Microbiology RPAH	Foster et al
EPI_ISL_4005316	Australia/NSW-RPAH-1310/2021	2021-08-22	Oceania	Australia	New South Wales Health Pathology Royal Prince Alfred Hospital	Microbiology RPAH	Foster et al
EPI_ISL_4005317	Australia/NSW-RPAH-1311/2021	2021-08-22	Oceania	Australia	New South Wales Health Pathology Royal Prince Alfred Hospital	Microbiology RPAH	Foster et al
EPI_ISL_4005319	Australia/NSW-RPAH-1313/2021	2021-08-22	Oceania	Australia	New South Wales Health Pathology Royal Prince Alfred Hospital	Microbiology RPAH	Foster et al
EPI_ISL_4005320	Australia/NSW-RPAH-1314/2021	2021-08-22	Oceania	Australia	New South Wales Health Pathology Royal Prince Alfred Hospital	Microbiology RPAH	Foster et al
EPI_ISL_4005321	Australia/NSW-RPAH-1315/2021	2021-08-22	Oceania	Australia	New South Wales Health Pathology Royal Prince Alfred Hospital	Microbiology RPAH	Foster et al
EPI_ISL_4005325	Australia/NSW-RPAH-1319/2021	2021-08-22	Oceania	Australia	New South Wales Health Pathology Royal Prince Alfred Hospital	Microbiology RPAH	Foster et al
EPI_ISL_4005327	Australia/NSW-RPAH-1321/2021	2021-08-22	Oceania	Australia	New South Wales Health Pathology Royal Prince Alfred Hospital	Microbiology RPAH	Foster et al
EPI_ISL_4005328	Australia/NSW-RPAH-1322/2021	2021-08-22	Oceania	Australia	New South Wales Health Pathology Royal Prince Alfred Hospital	Microbiology RPAH	Foster et al
EPI_ISL_4005330	Australia/NSW-RPAH-1324/2021	2021-08-22	Oceania	Australia	New South Wales Health Pathology Royal Prince Alfred Hospital	Microbiology RPAH	Foster et al
EPI_ISL_4005331	Australia/NSW-RPAH-1325/2021	2021-08-22	Oceania	Australia	New South Wales Health Pathology Royal Prince Alfred Hospital	Microbiology RPAH	Foster et al
EPI_ISL_4005332	Australia/NSW-RPAH-1326/2021	2021-08-22	Oceania	Australia	New South Wales Health Pathology Royal Prince Alfred Hospital	Microbiology RPAH	Foster et al
EPI_ISL_4005333	Australia/NSW-RPAH-1327/2021	2021-08-24	Oceania	Australia	New South Wales Health Pathology Royal Prince Alfred Hospital	Microbiology RPAH	Foster et al
EPI_ISL_4005334	Australia/NSW-RPAH-1328/2021	2021-08-24	Oceania	Australia	New South Wales Health Pathology Royal Prince Alfred Hospital	Microbiology RPAH	Foster et al
EPI_ISL_4005335	Australia/NSW-RPAH-1331/2021	2021-08-25	Oceania	Australia	New South Wales Health Pathology Royal Prince Alfred Hospital	Microbiology RPAH	Foster et al
EPI_ISL_4005336	Australia/NSW-RPAH-1332/2021	2021-08-24	Oceania	Australia	New South Wales Health Pathology Royal Prince Alfred Hospital	Microbiology RPAH	Foster et al
EPI_ISL_4005338	Australia/NSW-RPAH-1334/2021	2021-08-24	Oceania	Australia	New South Wales Health Pathology Royal Prince Alfred Hospital	Microbiology RPAH	Foster et al
EPI_ISL_4005339	Australia/NSW-RPAH-1335/2021	2021-08-25	Oceania	Australia	New South Wales Health Pathology Royal Prince Alfred Hospital	Microbiology RPAH	Foster et al
EPI_ISL_3871035	Australia/NSW-RPAH-1339/2021	2021-08-25	Oceania	Australia	New South Wales Health Pathology Royal Prince Alfred Hospital	Microbiology RPAH	Foster et al
EPI_ISL_3871039	Australia/NSW-RPAH-1341/2021	2021-08-26	Oceania	Australia	New South Wales Health Pathology Royal Prince Alfred Hospital	Microbiology RPAH	Foster et al
EPI_ISL_3915137	Australia/NSW-RPAH-1342/2021	2021-08-26	Oceania	Australia	New South Wales Health Pathology Royal Prince Alfred Hospital	Microbiology RPAH	Foster et al
EPI_ISL_3915138	Australia/NSW-RPAH-1343/2021	2021-08-26	Oceania	Australia	New South Wales Health Pathology Royal Prince Alfred Hospital	Microbiology RPAH	Foster et al
EPI_ISL_3871041	Australia/NSW-RPAH-1344/2021	2021-08-26	Oceania	Australia	New South Wales Health Pathology Royal Prince Alfred Hospital	Microbiology RPAH	Foster et al
EPI_ISL_3871043	Australia/NSW-RPAH-1345/2021	2021-08-26	Oceania	Australia	New South Wales Health Pathology Royal Prince Alfred Hospital	Microbiology RPAH	Foster et al
EPI_ISL_3871045	Australia/NSW-RPAH-1346/2021	2021-08-26	Oceania	Australia	New South Wales Health Pathology Royal Prince Alfred Hospital	Microbiology RPAH	Foster et al
EPI_ISL_3871048	Australia/NSW-RPAH-1347/2021	2021-08-26	Oceania	Australia	New South Wales Health Pathology Royal Prince Alfred Hospital	Microbiology RPAH	Foster et al
EPI_ISL_3871050	Australia/NSW-RPAH-1349/2021	2021-08-26	Oceania	Australia	New South Wales Health Pathology Royal Prince Alfred Hospital	Microbiology RPAH	Foster et al
EPI_ISL_3874692	Australia/NSW-RPAH-1350/2021	2021-08-26	Oceania	Australia	New South Wales Health Pathology Royal Prince Alfred Hospital	Microbiology RPAH	Foster et al
EPI_ISL_3874694	Australia/NSW-RPAH-1351/2021	2021-08-26	Oceania	Australia	New South Wales Health Pathology Royal Prince Alfred Hospital	Microbiology RPAH	Foster et al
EPI_ISL_3874697	Australia/NSW-RPAH-1353/2021	2021-08-26	Oceania	Australia	New South Wales Health Pathology Royal Prince Alfred Hospital	Microbiology RPAH	Foster et al
EPI_ISL_3874699	Australia/NSW-RPAH-1354/2021	2021-08-26	Oceania	Australia	New South Wales Health Pathology Royal Prince Alfred Hospital	Microbiology RPAH	Foster et al
EPI_ISL_3874709	Australia/NSW-RPAH-1358/2021	2021-08-27	Oceania	Australia	New South Wales Health Pathology Royal Prince Alfred Hospital	Microbiology RPAH	Foster et al
EPI_ISL_3915139	Australia/NSW-RPAH-1359/2021	2021-08-26	Oceania	Australia	New South Wales Health Pathology Royal Prince Alfred Hospital	Microbiology RPAH	Foster et al
EPI_ISL_4254927	Australia/NSW-RPAH-1360/2021	2021-08-25	Oceania	Australia	New South Wales Health Pathology Royal Prince Alfred Hospital	Microbiology RPAH	Foster et al
EPI_ISL_4254928	Australia/NSW-RPAH-1361/2021	2021-08-25	Oceania	Australia	New South Wales Health Pathology Royal Prince Alfred Hospital	Microbiology RPAH	Foster et al
EPI_ISL_4254931	Australia/NSW-RPAH-1364/2021	2021-08-25	Oceania	Australia	New South Wales Health Pathology Royal Prince Alfred Hospital	Microbiology RPAH	Foster et al
EPI_ISL_4254932	Australia/NSW-RPAH-1365/2021	2021-08-25	Oceania	Australia	New South Wales Health Pathology Royal Prince Alfred Hospital	Microbiology RPAH	Foster et al
EPI_ISL_3915140	Australia/NSW-RPAH-1367/2021	2021-08-28	Oceania	Australia	New South Wales Health Pathology Royal Prince Alfred Hospital	Microbiology RPAH	Foster et al
EPI_ISL_4254937	Australia/NSW-RPAH-1372/2021	2021-08-27	Oceania	Australia	New South Wales Health Pathology Royal Prince Alfred Hospital	Microbiology RPAH	Foster et al
EPI_ISL_3915141	Australia/NSW-RPAH-1382/2021	2021-08-26	Oceania	Australia	New South Wales Health Pathology Royal Prince Alfred Hospital	Microbiology RPAH	Foster et al
EPI_ISL_3915145	Australia/NSW-RPAH-1404/2021	2021-08-30	Oceania	Australia	New South Wales Health Pathology Royal Prince Alfred Hospital	Microbiology RPAH	Foster et al
EPI_ISL_3915143	Australia/NSW-RPAH-1405/2021	2021-08-29	Oceania	Australia	New South Wales Health Pathology Royal Prince Alfred Hospital	Microbiology RPAH	Foster et al
EPI_ISL_3915144	Australia/NSW-RPAH-1408/2021	2021-08-29	Oceania	Australia	New South Wales Health Pathology Royal Prince Alfred Hospital	Microbiology RPAH	Foster et al
EPI_ISL_3915146	Australia/NSW-RPAH-1409/2021	2021-08-31	Oceania	Australia	New South Wales Health Pathology Royal Prince Alfred Hospital	Microbiology RPAH	Foster et al
EPI_ISL_4254983	Australia/NSW-RPAH-1438/2021	2021-08-30	Oceania	Australia	New South Wales Health Pathology Royal Prince Alfred Hospital	Microbiology RPAH	Foster et al
EPI_ISL_4254986	Australia/NSW-RPAH-1441/2021	2021-08-30	Oceania	Australia	New South Wales Health Pathology Royal Prince Alfred Hospital	Microbiology RPAH	Foster et al
EPI_ISL_4254995	Australia/NSW-RPAH-1450/2021	2021-08-30	Oceania	Australia	New South Wales Health Pathology Royal Prince Alfred Hospital	Microbiology RPAH	Foster et al
EPI_ISL_4255001	Australia/NSW-RPAH-1456/2021	2021-08-31	Oceania	Australia	New South Wales Health Pathology Royal Prince Alfred Hospital	Microbiology RPAH	Foster et al
EPI_ISL_4255003	Australia/NSW-RPAH-1458/2021	2021-08-31	Oceania	Australia	New South Wales Health Pathology Royal Prince Alfred Hospital	Microbiology RPAH	Foster et al
EPI_ISL_4520603	Australia/NSW-RPAH-1462/2021	2021-08-31	Oceania	Australia	New South Wales Health Pathology Royal Prince Alfred Hospital	Microbiology RPAH	Foster et al
EPI_ISL_4520616	Australia/NSW-RPAH-1476/2021	2021-09-01	Oceania	Australia	New South Wales Health Pathology Royal Prince Alfred Hospital	Microbiology RPAH	Foster et al
EPI_ISL_4520617	Australia/NSW-RPAH-1477/2021	2021-09-01	Oceania	Australia	New South Wales Health Pathology Royal Prince Alfred Hospital	Microbiology RPAH	Foster et al
EPI_ISL_4520626	Australia/NSW-RPAH-1487/2021	2021-09-01	Oceania	Australia	New South Wales Health Pathology Royal Prince Alfred Hospital	Microbiology RPAH	Foster et al
EPI_ISL_4520632	Australia/NSW-RPAH-1494/2021	2021-08-31	Oceania	Australia	New South Wales Health Pathology Royal Prince Alfred Hospital	Microbiology RPAH	Foster et al
EPI_ISL_4520634	Australia/NSW-RPAH-1496/2021	2021-08-31	Oceania	Australia	New South Wales Health Pathology Royal Prince Alfred Hospital	Microbiology RPAH	Foster et al
EPI_ISL_4520635	Australia/NSW-RPAH-1497/2021	2021-08-31	Oceania	Australia	New South Wales Health Pathology Royal Prince Alfred Hospital	Microbiology RPAH	Foster et al
EPI_ISL_4520636	Australia/NSW-RPAH-1498/2021	2021-08-31	Oceania	Australia	New South Wales Health Pathology Royal Prince Alfred Hospital	Microbiology RPAH	Foster et al
EPI_ISL_4520639	Australia/NSW-RPAH-1502/2021	2021-09-02	Oceania	Australia	New South Wales Health Pathology Royal Prince Alfred Hospital	Microbiology RPAH	Foster et al
EPI_ISL_4520647	Australia/NSW-RPAH-1510/2021	2021-09-01	Oceania	Australia	New South Wales Health Pathology Royal Prince Alfred Hospital	Microbiology RPAH	Foster et al
EPI_ISL_4520648	Australia/NSW-RPAH-1511/2021	2021-09-03	Oceania	Australia	New South Wales Health Pathology Royal Prince Alfred Hospital	Microbiology RPAH	Foster et al
EPI_ISL_4520649	Australia/NSW-RPAH-1512/2021	2021-09-01	Oceania	Australia	New South Wales Health Pathology Royal Prince Alfred Hospital	Microbiology RPAH	Foster et al
EPI_ISL_4520652	Australia/NSW-RPAH-1516/2021	2021-09-02	Oceania	Australia	New South Wales Health Pathology Royal Prince Alfred Hospital	Microbiology RPAH	Foster et al
EPI_ISL_4520653	Australia/NSW-RPAH-1517/2021	2021-09-02	Oceania	Australia	New South Wales Health Pathology Royal Prince Alfred Hospital	Microbiology RPAH	Foster et al
EPI_ISL_4520654	Australia/NSW-RPAH-1518/2021	2021-09-01	Oceania	Australia	New South Wales Health Pathology Royal Prince Alfred Hospital	Microbiology RPAH	Foster et al
EPI_ISL_4520656	Australia/NSW-RPAH-1520/2021	2021-09-02	Oceania	Australia	New South Wales Health Pathology Royal Prince Alfred Hospital	Microbiology RPAH	Foster et al
EPI_ISL_4520657	Australia/NSW-RPAH-1521/2021	2021-09-01	Oceania	Australia	New South Wales Health Pathology Royal Prince Alfred Hospital	Microbiology RPAH	Foster et al
EPI_ISL_4520658	Australia/NSW-RPAH-1522/2021	2021-09-01	Oceania	Australia	New South Wales Health Pathology Royal Prince Alfred Hospital	Microbiology RPAH	Foster et al
EPI_ISL_4520660	Australia/NSW-RPAH-1524/2021	2021-09-03	Oceania	Australia	New South Wales Health Pathology Royal Prince Alfred Hospital	Microbiology RPAH	Foster et al
EPI_ISL_4520661	Australia/NSW-RPAH-1525/2021	2021-09-03	Oceania	Australia	New South Wales Health Pathology Royal Prince Alfred Hospital	Microbiology RPAH	Foster et al
EPI_ISL_4520663	Australia/NSW-RPAH-1527/2021	2021-09-03	Oceania	Australia	New South Wales Health Pathology Royal Prince Alfred Hospital	Microbiology RPAH	Foster et al
EPI_ISL_4520664	Australia/NSW-RPAH-1529/2021	2021-09-02	Oceania	Australia	New South Wales Health Pathology Royal Prince Alfred Hospital	Microbiology RPAH	Foster et al
EPI_ISL_4520665	Australia/NSW-RPAH-1530/2021	2021-09-04	Oceania	Australia	New South Wales Health Pathology Royal Prince Alfred Hospital	Microbiology RPAH	Foster et al
EPI_ISL_4520668	Australia/NSW-RPAH-1537/2021	2021-09-03	Oceania	Australia	New South Wales Health Pathology Royal Prince Alfred Hospital	Microbiology RPAH	Foster et al
EPI_ISL_4520670	Australia/NSW-RPAH-1539/2021	2021-09-03	Oceania	Australia	New South Wales Health Pathology Royal Prince Alfred Hospital	Microbiology RPAH	Foster et al
EPI_ISL_4520675	Australia/NSW-RPAH-1544/2021	2021-09-03	Oceania	Australia	New South Wales Health Pathology Royal Prince Alfred Hospital	Microbiology RPAH	Foster et al
EPI_ISL_4520677	Australia/NSW-RPAH-1546/2021	2021-09-03	Oceania	Australia	New South Wales Health Pathology Royal Prince Alfred Hospital	Microbiology RPAH	Foster et al
EPI_ISL_4520681	Australia/NSW-RPAH-1550/2021	2021-09-03	Oceania	Australia	New South Wales Health Pathology Royal Prince Alfred Hospital	Microbiology RPAH	Foster et al
EPI_ISL_4520683	Australia/NSW-RPAH-1552/2021	2021-09-03	Oceania	Australia	New South Wales Health Pathology Royal Prince Alfred Hospital	Microbiology RPAH	Foster et al
EPI_ISL_4520845	Australia/NSW-RPAH-1615/2021	2021-09-05	Oceania	Australia	New South Wales Health Pathology Royal Prince Alfred Hospital	Microbiology RPAH	Foster et al
EPI_ISL_4520540	Australia/NSW-RPAH-1658/2021	2021-09-22	Oceania	Australia	New South Wales Health Pathology Royal Prince Alfred Hospital	Microbiology RPAH	Foster et al
EPI_ISL_4520846	Australia/NSW-RPAH-1660/2021	2021-09-10	Oceania	Australia	New South Wales Health Pathology Royal Prince Alfred Hospital	Microbiology RPAH	Foster et al
EPI_ISL_4520849	Australia/NSW-RPAH-1663/2021	2021-09-13	Oceania	Australia	New South Wales Health Pathology Royal Prince Alfred Hospital	Microbiology RPAH	Foster et al
EPI_ISL_4520853	Australia/NSW-RPAH-1664/2021	2021-09-22	Oceania	Australia	New South Wales Health Pathology Royal Prince Alfred Hospital	Microbiology RPAH	Foster et al
EPI_ISL_4520851	Australia/NSW-RPAH-1666/2021	2021-09-19	Oceania	Australia	New South Wales Health Pathology Royal Prince Alfred Hospital	Microbiology RPAH	Foster et al
EPI_ISL_4570333	Australia/NSW-RPAH-1764/2021	2021-09-26	Oceania	Australia	New South Wales Health Pathology Royal Prince Alfred Hospital	Microbiology RPAH	Foster et al
EPI_ISL_4570336	Australia/NSW-RPAH-1771/2021	2021-09-09	Oceania	Australia	New South Wales Health Pathology Royal Prince Alfred Hospital	Microbiology RPAH	Foster et al
EPI_ISL_4570337	Australia/NSW-RPAH-1773/2021	2021-09-09	Oceania	Australia	New South Wales Health Pathology Royal Prince Alfred Hospital	Microbiology RPAH	Foster et al
EPI_ISL_4570338	Australia/NSW-RPAH-1774/2021	2021-09-17	Oceania	Australia	New South Wales Health Pathology Royal Prince Alfred Hospital	Microbiology RPAH	Foster et al
EPI_ISL_4570339	Australia/NSW-RPAH-1775/2021	2021-09-09	Oceania	Australia	New South Wales Health Pathology Royal Prince Alfred Hospital	Microbiology RPAH	Foster et al
EPI_ISL_4570340	Australia/NSW-RPAH-1776/2021	2021-09-09	Oceania	Australia	New South Wales Health Pathology Royal Prince Alfred Hospital	Microbiology RPAH	Foster et al
EPI_ISL_4570341	Australia/NSW-RPAH-1777/2021	2021-09-09	Oceania	Australia	New South Wales Health Pathology Royal Prince Alfred Hospital	Microbiology RPAH	Foster et al
EPI_ISL_3568028	Australia/NSW-SAVID-2057/2020	2020-03-14	Oceania	Australia	Area of Virology, Serology and Virology Division (SAViD), New South Wales Health Pathology Randwick	Virology Research Laboratory; Area of Virology, Serology and Virology Division (SAViD), New South Wales Health Pathology Randwick	Foster et al
EPI_ISL_3568029	Australia/NSW-SAVID-2061/2020	2020-03-20	Oceania	Australia	Area of Virology, Serology and Virology Division (SAViD), New South Wales Health Pathology Randwick	Virology Research Laboratory; Area of Virology, Serology and Virology Division (SAViD), New South Wales Health Pathology Randwick	Foster et al
EPI_ISL_3568032	Australia/NSW-SAVID-2066/2020	2020-03-21	Oceania	Australia	Area of Virology, Serology and Virology Division (SAViD), New South Wales Health Pathology Randwick	Virology Research Laboratory; Area of Virology, Serology and Virology Division (SAViD), New South Wales Health Pathology Randwick	Foster et al
EPI_ISL_3568033	Australia/NSW-SAVID-2070/2020	2020-03-20	Oceania	Australia	Area of Virology, Serology and Virology Division (SAViD), New South Wales Health Pathology Randwick	Virology Research Laboratory; Area of Virology, Serology and Virology Division (SAViD), New South Wales Health Pathology Randwick	Foster et al
EPI_ISL_3568034	Australia/NSW-SAVID-2074/2020	2020-03-19	Oceania	Australia	Area of Virology, Serology and Virology Division (SAViD), New South Wales Health Pathology Randwick	Virology Research Laboratory; Area of Virology, Serology and Virology Division (SAViD), New South Wales Health Pathology Randwick	Foster et al
EPI_ISL_3568035	Australia/NSW-SAVID-2075/2020	2020-03-20	Oceania	Australia	Area of Virology, Serology and Virology Division (SAViD), New South Wales Health Pathology Randwick	Virology Research Laboratory; Area of Virology, Serology and Virology Division (SAViD), New South Wales Health Pathology Randwick	Foster et al
EPI_ISL_3568038	Australia/NSW-SAVID-2088/2020	2020-03-17	Oceania	Australia	Area of Virology, Serology and Virology Division (SAViD), New South Wales Health Pathology Randwick	Virology Research Laboratory; Area of Virology, Serology and Virology Division (SAViD), New South Wales Health Pathology Randwick	Foster et al
EPI_ISL_3568039	Australia/NSW-SAVID-2089/2020	2020-03-20	Oceania	Australia	Area of Virology, Serology and Virology Division (SAViD), New South Wales Health Pathology Randwick	Virology Research Laboratory; Area of Virology, Serology and Virology Division (SAViD), New South Wales Health Pathology Randwick	Foster et al
EPI_ISL_3568041	Australia/NSW-SAVID-2101/2020	2020-03-21	Oceania	Australia	Area of Virology, Serology and Virology Division (SAViD), New South Wales Health Pathology Randwick	Virology Research Laboratory; Area of Virology, Serology and Virology Division (SAViD), New South Wales Health Pathology Randwick	Foster et al
EPI_ISL_3568044	Australia/NSW-SAVID-2179/2020	2020-03-19	Oceania	Australia	Area of Virology, Serology and Virology Division (SAViD), New South Wales Health Pathology Randwick	Virology Research Laboratory; Area of Virology, Serology and Virology Division (SAViD), New South Wales Health Pathology Randwick	Foster et al
EPI_ISL_3568052	Australia/NSW-SAVID-2559/2020	2020-04-09	Oceania	Australia	Area of Virology, Serology and Virology Division (SAViD), New South Wales Health Pathology Randwick	Virology Research Laboratory; Area of Virology, Serology and Virology Division (SAViD), New South Wales Health Pathology Randwick	Foster et al
EPI_ISL_3568053	Australia/NSW-SAVID-2607/2020	2020-07-16	Oceania	Australia	Area of Virology, Serology and Virology Division (SAViD), New South Wales Health Pathology Randwick	Virology Research Laboratory; Area of Virology, Serology and Virology Division (SAViD), New South Wales Health Pathology Randwick	Foster et al
EPI_ISL_3568054	Australia/NSW-SAVID-2793/2020	2020-09-05	Oceania	Australia	Area of Virology, Serology and Virology Division (SAViD), New South Wales Health Pathology Randwick	Virology Research Laboratory; Area of Virology, Serology and Virology Division (SAViD), New South Wales Health Pathology Randwick	Foster et al
EPI_ISL_3568055	Australia/NSW-SAVID-2814/2020	2020-09-22	Oceania	Australia	Area of Virology, Serology and Virology Division (SAViD), New South Wales Health Pathology Randwick	Virology Research Laboratory; Area of Virology, Serology and Virology Division (SAViD), New South Wales Health Pathology Randwick	Foster et al
EPI_ISL_3568056	Australia/NSW-SAVID-2833/2020	2020-04-08	Oceania	Australia	Area of Virology, Serology and Virology Division (SAViD), New South Wales Health Pathology Randwick	Virology Research Laboratory; Area of Virology, Serology and Virology Division (SAViD), New South Wales Health Pathology Randwick	Foster et al
EPI_ISL_3568058	Australia/NSW-SAVID-3014/2020	2020-10-24	Oceania	Australia	Area of Virology, Serology and Virology Division (SAViD), New South Wales Health Pathology Randwick	Virology Research Laboratory; Area of Virology, Serology and Virology Division (SAViD), New South Wales Health Pathology Randwick	Foster et al
EPI_ISL_3568059	Australia/NSW-SAVID-3015/2020	2020-10-24	Oceania	Australia	Area of Virology, Serology and Virology Division (SAViD), New South Wales Health Pathology Randwick	Virology Research Laboratory; Area of Virology, Serology and Virology Division (SAViD), New South Wales Health Pathology Randwick	Foster et al
EPI_ISL_3568060	Australia/NSW-SAVID-3067/2020	2020-07-21	Oceania	Australia	Area of Virology, Serology and Virology Division (SAViD), New South Wales Health Pathology Randwick	Virology Research Laboratory; Area of Virology, Serology and Virology Division (SAViD), New South Wales Health Pathology Randwick	Foster et al
EPI_ISL_3568061	Australia/NSW-SAVID-3071/2020	2020-03-24	Oceania	Australia	Area of Virology, Serology and Virology Division (SAViD), New South Wales Health Pathology Randwick	Virology Research Laboratory; Area of Virology, Serology and Virology Division (SAViD), New South Wales Health Pathology Randwick	Foster et al
EPI_ISL_3568062	Australia/NSW-SAVID-3079/2020	2020-11-19	Oceania	Australia	Area of Virology, Serology and Virology Division (SAViD), New South Wales Health Pathology Randwick	Virology Research Laboratory; Area of Virology, Serology and Virology Division (SAViD), New South Wales Health Pathology Randwick	Foster et al
EPI_ISL_3568063	Australia/NSW-SAVID-3082/2020	2020-11-15	Oceania	Australia	Area of Virology, Serology and Virology Division (SAViD), New South Wales Health Pathology Randwick	Virology Research Laboratory; Area of Virology, Serology and Virology Division (SAViD), New South Wales Health Pathology Randwick	Foster et al
EPI_ISL_3568064	Australia/NSW-SAVID-3099/2020	2020-11-14	Oceania	Australia	Area of Virology, Serology and Virology Division (SAViD), New South Wales Health Pathology Randwick	Virology Research Laboratory; Area of Virology, Serology and Virology Division (SAViD), New South Wales Health Pathology Randwick	Foster et al
EPI_ISL_3568065	Australia/NSW-SAVID-3101/2020	2020-11-22	Oceania	Australia	Area of Virology, Serology and Virology Division (SAViD), New South Wales Health Pathology Randwick	Virology Research Laboratory; Area of Virology, Serology and Virology Division (SAViD), New South Wales Health Pathology Randwick	Foster et al
EPI_ISL_3568066	Australia/NSW-SAVID-3107/2020	2020-11-20	Oceania	Australia	Area of Virology, Serology and Virology Division (SAViD), New South Wales Health Pathology Randwick	Virology Research Laboratory; Area of Virology, Serology and Virology Division (SAViD), New South Wales Health Pathology Randwick	Foster et al
EPI_ISL_3568067	Australia/NSW-SAVID-3109/2020	2020-11-19	Oceania	Australia	Area of Virology, Serology and Virology Division (SAViD), New South Wales Health Pathology Randwick	Virology Research Laboratory; Area of Virology, Serology and Virology Division (SAViD), New South Wales Health Pathology Randwick	Foster et al
EPI_ISL_3568068	Australia/NSW-SAVID-3115/2020	2020-11-21	Oceania	Australia	Area of Virology, Serology and Virology Division (SAViD), New South Wales Health Pathology Randwick	Virology Research Laboratory; Area of Virology, Serology and Virology Division (SAViD), New South Wales Health Pathology Randwick	Foster et al
EPI_ISL_3568069	Australia/NSW-SAVID-3116/2020	2020-11-22	Oceania	Australia	Area of Virology, Serology and Virology Division (SAViD), New South Wales Health Pathology Randwick	Virology Research Laboratory; Area of Virology, Serology and Virology Division (SAViD), New South Wales Health Pathology Randwick	Foster et al
EPI_ISL_3568070	Australia/NSW-SAVID-3117/2020	2020-11-22	Oceania	Australia	Area of Virology, Serology and Virology Division (SAViD), New South Wales Health Pathology Randwick	Virology Research Laboratory; Area of Virology, Serology and Virology Division (SAViD), New South Wales Health Pathology Randwick	Foster et al
EPI_ISL_3568071	Australia/NSW-SAVID-3118/2020	2020-11-22	Oceania	Australia	Area of Virology, Serology and Virology Division (SAViD), New South Wales Health Pathology Randwick	Virology Research Laboratory; Area of Virology, Serology and Virology Division (SAViD), New South Wales Health Pathology Randwick	Foster et al
EPI_ISL_3568073	Australia/NSW-SAVID-3124/2020	2020-03-17	Oceania	Australia	Area of Virology, Serology and Virology Division (SAViD), New South Wales Health Pathology Randwick	Virology Research Laboratory; Area of Virology, Serology and Virology Division (SAViD), New South Wales Health Pathology Randwick	Foster et al
EPI_ISL_3568074	Australia/NSW-SAVID-3125/2020	2020-03-17	Oceania	Australia	Area of Virology, Serology and Virology Division (SAViD), New South Wales Health Pathology Randwick	Virology Research Laboratory; Area of Virology, Serology and Virology Division (SAViD), New South Wales Health Pathology Randwick	Foster et al
EPI_ISL_3568075	Australia/NSW-SAVID-3126/2020	2020-03-18	Oceania	Australia	Area of Virology, Serology and Virology Division (SAViD), New South Wales Health Pathology Randwick	Virology Research Laboratory; Area of Virology, Serology and Virology Division (SAViD), New South Wales Health Pathology Randwick	Foster et al
EPI_ISL_3568076	Australia/NSW-SAVID-3127/2020	2020-03-19	Oceania	Australia	Area of Virology, Serology and Virology Division (SAViD), New South Wales Health Pathology Randwick	Virology Research Laboratory; Area of Virology, Serology and Virology Division (SAViD), New South Wales Health Pathology Randwick	Foster et al
EPI_ISL_3568077	Australia/NSW-SAVID-3129/2020	2020-03-18	Oceania	Australia	Area of Virology, Serology and Virology Division (SAViD), New South Wales Health Pathology Randwick	Virology Research Laboratory; Area of Virology, Serology and Virology Division (SAViD), New South Wales Health Pathology Randwick	Foster et al
EPI_ISL_3568078	Australia/NSW-SAVID-3131/2020	2020-03-17	Oceania	Australia	Area of Virology, Serology and Virology Division (SAViD), New South Wales Health Pathology Randwick	Virology Research Laboratory; Area of Virology, Serology and Virology Division (SAViD), New South Wales Health Pathology Randwick	Foster et al
EPI_ISL_3568079	Australia/NSW-SAVID-3132/2020	2020-03-17	Oceania	Australia	Area of Virology, Serology and Virology Division (SAViD), New South Wales Health Pathology Randwick	Virology Research Laboratory; Area of Virology, Serology and Virology Division (SAViD), New South Wales Health Pathology Randwick	Foster et al
EPI_ISL_3568080	Australia/NSW-SAVID-3133/2020	2020-03-16	Oceania	Australia	Area of Virology, Serology and Virology Division (SAViD), New South Wales Health Pathology Randwick	Virology Research Laboratory; Area of Virology, Serology and Virology Division (SAViD), New South Wales Health Pathology Randwick	Foster et al
EPI_ISL_3568081	Australia/NSW-SAVID-3134/2020	2020-03-17	Oceania	Australia	Area of Virology, Serology and Virology Division (SAViD), New South Wales Health Pathology Randwick	Virology Research Laboratory; Area of Virology, Serology and Virology Division (SAViD), New South Wales Health Pathology Randwick	Foster et al
EPI_ISL_3568082	Australia/NSW-SAVID-3135/2020	2020-03-16	Oceania	Australia	Area of Virology, Serology and Virology Division (SAViD), New South Wales Health Pathology Randwick	Virology Research Laboratory; Area of Virology, Serology and Virology Division (SAViD), New South Wales Health Pathology Randwick	Foster et al
EPI_ISL_3568083	Australia/NSW-SAVID-3136/2020	2020-03-16	Oceania	Australia	Area of Virology, Serology and Virology Division (SAViD), New South Wales Health Pathology Randwick	Virology Research Laboratory; Area of Virology, Serology and Virology Division (SAViD), New South Wales Health Pathology Randwick	Foster et al
EPI_ISL_3568084	Australia/NSW-SAVID-3137/2020	2020-03-18	Oceania	Australia	Area of Virology, Serology and Virology Division (SAViD), New South Wales Health Pathology Randwick	Virology Research Laboratory; Area of Virology, Serology and Virology Division (SAViD), New South Wales Health Pathology Randwick	Foster et al
EPI_ISL_3568085	Australia/NSW-SAVID-3138/2020	2020-03-16	Oceania	Australia	Area of Virology, Serology and Virology Division (SAViD), New South Wales Health Pathology Randwick	Virology Research Laboratory; Area of Virology, Serology and Virology Division (SAViD), New South Wales Health Pathology Randwick	Foster et al
EPI_ISL_3568086	Australia/NSW-SAVID-3139/2020	2020-03-17	Oceania	Australia	Area of Virology, Serology and Virology Division (SAViD), New South Wales Health Pathology Randwick	Virology Research Laboratory; Area of Virology, Serology and Virology Division (SAViD), New South Wales Health Pathology Randwick	Foster et al
EPI_ISL_3568087	Australia/NSW-SAVID-3140/2020	2020-03-17	Oceania	Australia	Area of Virology, Serology and Virology Division (SAViD), New South Wales Health Pathology Randwick	Virology Research Laboratory; Area of Virology, Serology and Virology Division (SAViD), New South Wales Health Pathology Randwick	Foster et al
EPI_ISL_3568088	Australia/NSW-SAVID-3141/2020	2020-03-15	Oceania	Australia	Area of Virology, Serology and Virology Division (SAViD), New South Wales Health Pathology Randwick	Virology Research Laboratory; Area of Virology, Serology and Virology Division (SAViD), New South Wales Health Pathology Randwick	Foster et al
EPI_ISL_3568089	Australia/NSW-SAVID-3143/2020	2020-03-15	Oceania	Australia	Area of Virology, Serology and Virology Division (SAViD), New South Wales Health Pathology Randwick	Virology Research Laboratory; Area of Virology, Serology and Virology Division (SAViD), New South Wales Health Pathology Randwick	Foster et al
EPI_ISL_3568090	Australia/NSW-SAVID-3146/2020	2020-03-16	Oceania	Australia	Area of Virology, Serology and Virology Division (SAViD), New South Wales Health Pathology Randwick	Virology Research Laboratory; Area of Virology, Serology and Virology Division (SAViD), New South Wales Health Pathology Randwick	Foster et al
EPI_ISL_3568091	Australia/NSW-SAVID-3147/2020	2020-03-14	Oceania	Australia	Area of Virology, Serology and Virology Division (SAViD), New South Wales Health Pathology Randwick	Virology Research Laboratory; Area of Virology, Serology and Virology Division (SAViD), New South Wales Health Pathology Randwick	Foster et al
EPI_ISL_3568092	Australia/NSW-SAVID-3148/2020	2020-03-14	Oceania	Australia	Area of Virology, Serology and Virology Division (SAViD), New South Wales Health Pathology Randwick	Virology Research Laboratory; Area of Virology, Serology and Virology Division (SAViD), New South Wales Health Pathology Randwick	Foster et al
EPI_ISL_3568093	Australia/NSW-SAVID-3184/2020	2020-03-23	Oceania	Australia	Area of Virology, Serology and Virology Division (SAViD), New South Wales Health Pathology Randwick	Virology Research Laboratory; Area of Virology, Serology and Virology Division (SAViD), New South Wales Health Pathology Randwick	Foster et al
EPI_ISL_3568094	Australia/NSW-SAVID-3185/2020	2020-03-23	Oceania	Australia	Area of Virology, Serology and Virology Division (SAViD), New South Wales Health Pathology Randwick	Virology Research Laboratory; Area of Virology, Serology and Virology Division (SAViD), New South Wales Health Pathology Randwick	Foster et al
EPI_ISL_3568095	Australia/NSW-SAVID-3186/2020	2020-03-24	Oceania	Australia	Area of Virology, Serology and Virology Division (SAViD), New South Wales Health Pathology Randwick	Virology Research Laboratory; Area of Virology, Serology and Virology Division (SAViD), New South Wales Health Pathology Randwick	Foster et al
EPI_ISL_3568097	Australia/NSW-SAVID-3188/2020	2020-03-23	Oceania	Australia	Area of Virology, Serology and Virology Division (SAViD), New South Wales Health Pathology Randwick	Virology Research Laboratory; Area of Virology, Serology and Virology Division (SAViD), New South Wales Health Pathology Randwick	Foster et al
EPI_ISL_3568098	Australia/NSW-SAVID-3189/2020	2020-03-19	Oceania	Australia	Area of Virology, Serology and Virology Division (SAViD), New South Wales Health Pathology Randwick	Virology Research Laboratory; Area of Virology, Serology and Virology Division (SAViD), New South Wales Health Pathology Randwick	Foster et al
EPI_ISL_3568099	Australia/NSW-SAVID-3191/2020	2020-03-24	Oceania	Australia	Area of Virology, Serology and Virology Division (SAViD), New South Wales Health Pathology Randwick	Virology Research Laboratory; Area of Virology, Serology and Virology Division (SAViD), New South Wales Health Pathology Randwick	Foster et al
EPI_ISL_3568100	Australia/NSW-SAVID-3192/2020	2020-03-22	Oceania	Australia	Area of Virology, Serology and Virology Division (SAViD), New South Wales Health Pathology Randwick	Virology Research Laboratory; Area of Virology, Serology and Virology Division (SAViD), New South Wales Health Pathology Randwick	Foster et al
EPI_ISL_3568101	Australia/NSW-SAVID-3193/2020	2020-03-20	Oceania	Australia	Area of Virology, Serology and Virology Division (SAViD), New South Wales Health Pathology Randwick	Virology Research Laboratory; Area of Virology, Serology and Virology Division (SAViD), New South Wales Health Pathology Randwick	Foster et al
EPI_ISL_3568102	Australia/NSW-SAVID-3194/2020	2020-03-23	Oceania	Australia	Area of Virology, Serology and Virology Division (SAViD), New South Wales Health Pathology Randwick	Virology Research Laboratory; Area of Virology, Serology and Virology Division (SAViD), New South Wales Health Pathology Randwick	Foster et al
EPI_ISL_3568103	Australia/NSW-SAVID-3195/2020	2020-03-24	Oceania	Australia	Area of Virology, Serology and Virology Division (SAViD), New South Wales Health Pathology Randwick	Virology Research Laboratory; Area of Virology, Serology and Virology Division (SAViD), New South Wales Health Pathology Randwick	Foster et al
EPI_ISL_3568104	Australia/NSW-SAVID-3196/2020	2020-03-24	Oceania	Australia	Area of Virology, Serology and Virology Division (SAViD), New South Wales Health Pathology Randwick	Virology Research Laboratory; Area of Virology, Serology and Virology Division (SAViD), New South Wales Health Pathology Randwick	Foster et al
EPI_ISL_3568105	Australia/NSW-SAVID-3197/2020	2020-03-26	Oceania	Australia	Area of Virology, Serology and Virology Division (SAViD), New South Wales Health Pathology Randwick	Virology Research Laboratory; Area of Virology, Serology and Virology Division (SAViD), New South Wales Health Pathology Randwick	Foster et al
EPI_ISL_3568107	Australia/NSW-SAVID-3199/2020	2020-03-18	Oceania	Australia	Area of Virology, Serology and Virology Division (SAViD), New South Wales Health Pathology Randwick	Virology Research Laboratory; Area of Virology, Serology and Virology Division (SAViD), New South Wales Health Pathology Randwick	Foster et al
EPI_ISL_3568108	Australia/NSW-SAVID-3200/2020	2020-03-17	Oceania	Australia	Area of Virology, Serology and Virology Division (SAViD), New South Wales Health Pathology Randwick	Virology Research Laboratory; Area of Virology, Serology and Virology Division (SAViD), New South Wales Health Pathology Randwick	Foster et al
EPI_ISL_3568109	Australia/NSW-SAVID-3201/2020	2020-03-19	Oceania	Australia	Area of Virology, Serology and Virology Division (SAViD), New South Wales Health Pathology Randwick	Virology Research Laboratory; Area of Virology, Serology and Virology Division (SAViD), New South Wales Health Pathology Randwick	Foster et al
EPI_ISL_3568110	Australia/NSW-SAVID-3202/2020	2020-03-25	Oceania	Australia	Area of Virology, Serology and Virology Division (SAViD), New South Wales Health Pathology Randwick	Virology Research Laboratory; Area of Virology, Serology and Virology Division (SAViD), New South Wales Health Pathology Randwick	Foster et al
EPI_ISL_3568111	Australia/NSW-SAVID-3203/2020	2020-03-23	Oceania	Australia	Area of Virology, Serology and Virology Division (SAViD), New South Wales Health Pathology Randwick	Virology Research Laboratory; Area of Virology, Serology and Virology Division (SAViD), New South Wales Health Pathology Randwick	Foster et al
EPI_ISL_3568112	Australia/NSW-SAVID-3204/2020	2020-03-19	Oceania	Australia	Area of Virology, Serology and Virology Division (SAViD), New South Wales Health Pathology Randwick	Virology Research Laboratory; Area of Virology, Serology and Virology Division (SAViD), New South Wales Health Pathology Randwick	Foster et al
EPI_ISL_3568113	Australia/NSW-SAVID-3205/2020	2020-03-17	Oceania	Australia	Area of Virology, Serology and Virology Division (SAViD), New South Wales Health Pathology Randwick	Virology Research Laboratory; Area of Virology, Serology and Virology Division (SAViD), New South Wales Health Pathology Randwick	Foster et al
EPI_ISL_3568114	Australia/NSW-SAVID-3206/2020	2020-03-23	Oceania	Australia	Area of Virology, Serology and Virology Division (SAViD), New South Wales Health Pathology Randwick	Virology Research Laboratory; Area of Virology, Serology and Virology Division (SAViD), New South Wales Health Pathology Randwick	Foster et al
EPI_ISL_3568115	Australia/NSW-SAVID-3207/2020	2020-03-23	Oceania	Australia	Area of Virology, Serology and Virology Division (SAViD), New South Wales Health Pathology Randwick	Virology Research Laboratory; Area of Virology, Serology and Virology Division (SAViD), New South Wales Health Pathology Randwick	Foster et al
EPI_ISL_3568116	Australia/NSW-SAVID-3208/2020	2020-03-23	Oceania	Australia	Area of Virology, Serology and Virology Division (SAViD), New South Wales Health Pathology Randwick	Virology Research Laboratory; Area of Virology, Serology and Virology Division (SAViD), New South Wales Health Pathology Randwick	Foster et al
EPI_ISL_3568117	Australia/NSW-SAVID-3209/2020	2020-03-23	Oceania	Australia	Area of Virology, Serology and Virology Division (SAViD), New South Wales Health Pathology Randwick	Virology Research Laboratory; Area of Virology, Serology and Virology Division (SAViD), New South Wales Health Pathology Randwick	Foster et al
EPI_ISL_3568118	Australia/NSW-SAVID-3210/2020	2020-03-23	Oceania	Australia	Area of Virology, Serology and Virology Division (SAViD), New South Wales Health Pathology Randwick	Virology Research Laboratory; Area of Virology, Serology and Virology Division (SAViD), New South Wales Health Pathology Randwick	Foster et al
EPI_ISL_3568119	Australia/NSW-SAVID-3211/2020	2020-03-24	Oceania	Australia	Area of Virology, Serology and Virology Division (SAViD), New South Wales Health Pathology Randwick	Virology Research Laboratory; Area of Virology, Serology and Virology Division (SAViD), New South Wales Health Pathology Randwick	Foster et al
EPI_ISL_3568120	Australia/NSW-SAVID-3212/2020	2020-03-25	Oceania	Australia	Area of Virology, Serology and Virology Division (SAViD), New South Wales Health Pathology Randwick	Virology Research Laboratory; Area of Virology, Serology and Virology Division (SAViD), New South Wales Health Pathology Randwick	Foster et al
EPI_ISL_3568121	Australia/NSW-SAVID-3213/2020	2020-03-25	Oceania	Australia	Area of Virology, Serology and Virology Division (SAViD), New South Wales Health Pathology Randwick	Virology Research Laboratory; Area of Virology, Serology and Virology Division (SAViD), New South Wales Health Pathology Randwick	Foster et al
EPI_ISL_3568122	Australia/NSW-SAVID-3214/2020	2020-03-25	Oceania	Australia	Area of Virology, Serology and Virology Division (SAViD), New South Wales Health Pathology Randwick	Virology Research Laboratory; Area of Virology, Serology and Virology Division (SAViD), New South Wales Health Pathology Randwick	Foster et al
EPI_ISL_3568123	Australia/NSW-SAVID-3215/2020	2020-03-23	Oceania	Australia	Area of Virology, Serology and Virology Division (SAViD), New South Wales Health Pathology Randwick	Virology Research Laboratory; Area of Virology, Serology and Virology Division (SAViD), New South Wales Health Pathology Randwick	Foster et al
EPI_ISL_3568124	Australia/NSW-SAVID-3216/2020	2020-03-20	Oceania	Australia	Area of Virology, Serology and Virology Division (SAViD), New South Wales Health Pathology Randwick	Virology Research Laboratory; Area of Virology, Serology and Virology Division (SAViD), New South Wales Health Pathology Randwick	Foster et al
EPI_ISL_3568125	Australia/NSW-SAVID-3217/2020	2020-03-19	Oceania	Australia	Area of Virology, Serology and Virology Division (SAViD), New South Wales Health Pathology Randwick	Virology Research Laboratory; Area of Virology, Serology and Virology Division (SAViD), New South Wales Health Pathology Randwick	Foster et al
EPI_ISL_3568126	Australia/NSW-SAVID-3218/2020	2020-03-25	Oceania	Australia	Area of Virology, Serology and Virology Division (SAViD), New South Wales Health Pathology Randwick	Virology Research Laboratory; Area of Virology, Serology and Virology Division (SAViD), New South Wales Health Pathology Randwick	Foster et al
EPI_ISL_3568127	Australia/NSW-SAVID-3219/2020	2020-03-18	Oceania	Australia	Area of Virology, Serology and Virology Division (SAViD), New South Wales Health Pathology Randwick	Virology Research Laboratory; Area of Virology, Serology and Virology Division (SAViD), New South Wales Health Pathology Randwick	Foster et al
EPI_ISL_3568128	Australia/NSW-SAVID-3221/2020	2020-03-23	Oceania	Australia	Area of Virology, Serology and Virology Division (SAViD), New South Wales Health Pathology Randwick	Virology Research Laboratory; Area of Virology, Serology and Virology Division (SAViD), New South Wales Health Pathology Randwick	Foster et al
EPI_ISL_3568129	Australia/NSW-SAVID-3222/2020	2020-03-20	Oceania	Australia	Area of Virology, Serology and Virology Division (SAViD), New South Wales Health Pathology Randwick	Virology Research Laboratory; Area of Virology, Serology and Virology Division (SAViD), New South Wales Health Pathology Randwick	Foster et al
EPI_ISL_3568130	Australia/NSW-SAVID-3223/2020	2020-03-25	Oceania	Australia	Area of Virology, Serology and Virology Division (SAViD), New South Wales Health Pathology Randwick	Virology Research Laboratory; Area of Virology, Serology and Virology Division (SAViD), New South Wales Health Pathology Randwick	Foster et al
EPI_ISL_3568132	Australia/NSW-SAVID-3225/2020	2020-03-21	Oceania	Australia	Area of Virology, Serology and Virology Division (SAViD), New South Wales Health Pathology Randwick	Virology Research Laboratory; Area of Virology, Serology and Virology Division (SAViD), New South Wales Health Pathology Randwick	Foster et al
EPI_ISL_3568133	Australia/NSW-SAVID-3226/2020	2020-03-17	Oceania	Australia	Area of Virology, Serology and Virology Division (SAViD), New South Wales Health Pathology Randwick	Virology Research Laboratory; Area of Virology, Serology and Virology Division (SAViD), New South Wales Health Pathology Randwick	Foster et al
EPI_ISL_3568134	Australia/NSW-SAVID-3227/2020	2020-03-17	Oceania	Australia	Area of Virology, Serology and Virology Division (SAViD), New South Wales Health Pathology Randwick	Virology Research Laboratory; Area of Virology, Serology and Virology Division (SAViD), New South Wales Health Pathology Randwick	Foster et al
EPI_ISL_3568135	Australia/NSW-SAVID-3228/2020	2020-03-17	Oceania	Australia	Area of Virology, Serology and Virology Division (SAViD), New South Wales Health Pathology Randwick	Virology Research Laboratory; Area of Virology, Serology and Virology Division (SAViD), New South Wales Health Pathology Randwick	Foster et al
EPI_ISL_3568146	Australia/NSW-SAVID-3255/2020	2020-03-20	Oceania	Australia	Area of Virology, Serology and Virology Division (SAViD), New South Wales Health Pathology Randwick	Virology Research Laboratory; Area of Virology, Serology and Virology Division (SAViD), New South Wales Health Pathology Randwick	Foster et al
EPI_ISL_3568147	Australia/NSW-SAVID-3256/2020	2020-03-20	Oceania	Australia	Area of Virology, Serology and Virology Division (SAViD), New South Wales Health Pathology Randwick	Virology Research Laboratory; Area of Virology, Serology and Virology Division (SAViD), New South Wales Health Pathology Randwick	Foster et al
EPI_ISL_3568149	Australia/NSW-SAVID-3258/2020	2020-03-20	Oceania	Australia	Area of Virology, Serology and Virology Division (SAViD), New South Wales Health Pathology Randwick	Virology Research Laboratory; Area of Virology, Serology and Virology Division (SAViD), New South Wales Health Pathology Randwick	Foster et al
EPI_ISL_3568151	Australia/NSW-SAVID-3260/2020	2020-03-19	Oceania	Australia	Area of Virology, Serology and Virology Division (SAViD), New South Wales Health Pathology Randwick	Virology Research Laboratory; Area of Virology, Serology and Virology Division (SAViD), New South Wales Health Pathology Randwick	Foster et al
EPI_ISL_3568153	Australia/NSW-SAVID-3262/2020	2020-03-20	Oceania	Australia	Area of Virology, Serology and Virology Division (SAViD), New South Wales Health Pathology Randwick	Virology Research Laboratory; Area of Virology, Serology and Virology Division (SAViD), New South Wales Health Pathology Randwick	Foster et al
EPI_ISL_3568156	Australia/NSW-SAVID-3265/2020	2020-03-20	Oceania	Australia	Area of Virology, Serology and Virology Division (SAViD), New South Wales Health Pathology Randwick	Virology Research Laboratory; Area of Virology, Serology and Virology Division (SAViD), New South Wales Health Pathology Randwick	Foster et al
EPI_ISL_3568157	Australia/NSW-SAVID-3266/2020	2020-03-20	Oceania	Australia	Area of Virology, Serology and Virology Division (SAViD), New South Wales Health Pathology Randwick	Virology Research Laboratory; Area of Virology, Serology and Virology Division (SAViD), New South Wales Health Pathology Randwick	Foster et al
EPI_ISL_3568158	Australia/NSW-SAVID-3267/2020	2020-03-20	Oceania	Australia	Area of Virology, Serology and Virology Division (SAViD), New South Wales Health Pathology Randwick	Virology Research Laboratory; Area of Virology, Serology and Virology Division (SAViD), New South Wales Health Pathology Randwick	Foster et al
EPI_ISL_3568159	Australia/NSW-SAVID-3270/2020	2020-03-18	Oceania	Australia	Area of Virology, Serology and Virology Division (SAViD), New South Wales Health Pathology Randwick	Virology Research Laboratory; Area of Virology, Serology and Virology Division (SAViD), New South Wales Health Pathology Randwick	Foster et al
EPI_ISL_3568160	Australia/NSW-SAVID-3271/2020	2020-03-20	Oceania	Australia	Area of Virology, Serology and Virology Division (SAViD), New South Wales Health Pathology Randwick	Virology Research Laboratory; Area of Virology, Serology and Virology Division (SAViD), New South Wales Health Pathology Randwick	Foster et al
EPI_ISL_3568161	Australia/NSW-SAVID-3273/2020	2020-03-25	Oceania	Australia	Area of Virology, Serology and Virology Division (SAViD), New South Wales Health Pathology Randwick	Virology Research Laboratory; Area of Virology, Serology and Virology Division (SAViD), New South Wales Health Pathology Randwick	Foster et al
EPI_ISL_3568162	Australia/NSW-SAVID-3274/2020	2020-03-25	Oceania	Australia	Area of Virology, Serology and Virology Division (SAViD), New South Wales Health Pathology Randwick	Virology Research Laboratory; Area of Virology, Serology and Virology Division (SAViD), New South Wales Health Pathology Randwick	Foster et al
EPI_ISL_3568164	Australia/NSW-SAVID-3277/2020	2020-03-28	Oceania	Australia	Area of Virology, Serology and Virology Division (SAViD), New South Wales Health Pathology Randwick	Virology Research Laboratory; Area of Virology, Serology and Virology Division (SAViD), New South Wales Health Pathology Randwick	Foster et al
EPI_ISL_3568165	Australia/NSW-SAVID-3278/2020	2020-03-24	Oceania	Australia	Area of Virology, Serology and Virology Division (SAViD), New South Wales Health Pathology Randwick	Virology Research Laboratory; Area of Virology, Serology and Virology Division (SAViD), New South Wales Health Pathology Randwick	Foster et al
EPI_ISL_3568170	Australia/NSW-SAVID-3306/2020	2020-03-28	Oceania	Australia	Area of Virology, Serology and Virology Division (SAViD), New South Wales Health Pathology Randwick	Virology Research Laboratory; Area of Virology, Serology and Virology Division (SAViD), New South Wales Health Pathology Randwick	Foster et al
EPI_ISL_3568182	Australia/NSW-SAVID-3324/2020	2020-03-26	Oceania	Australia	Area of Virology, Serology and Virology Division (SAViD), New South Wales Health Pathology Randwick	Virology Research Laboratory; Area of Virology, Serology and Virology Division (SAViD), New South Wales Health Pathology Randwick	Foster et al
EPI_ISL_3568186	Australia/NSW-SAVID-3331/2020	2020-03-27	Oceania	Australia	Area of Virology, Serology and Virology Division (SAViD), New South Wales Health Pathology Randwick	Virology Research Laboratory; Area of Virology, Serology and Virology Division (SAViD), New South Wales Health Pathology Randwick	Foster et al
EPI_ISL_3568202	Australia/NSW-SAVID-3356/2020	2020-03-27	Oceania	Australia	Area of Virology, Serology and Virology Division (SAViD), New South Wales Health Pathology Randwick	Virology Research Laboratory; Area of Virology, Serology and Virology Division (SAViD), New South Wales Health Pathology Randwick	Foster et al
EPI_ISL_3568204	Australia/NSW-SAVID-3363/2020	2020-03-29	Oceania	Australia	Area of Virology, Serology and Virology Division (SAViD), New South Wales Health Pathology Randwick	Virology Research Laboratory; Area of Virology, Serology and Virology Division (SAViD), New South Wales Health Pathology Randwick	Foster et al
EPI_ISL_3568217	Australia/NSW-SAVID-3457/2020	2020-03-21	Oceania	Australia	Area of Virology, Serology and Virology Division (SAViD), New South Wales Health Pathology Randwick	Virology Research Laboratory; Area of Virology, Serology and Virology Division (SAViD), New South Wales Health Pathology Randwick	Foster et al
EPI_ISL_3568218	Australia/NSW-SAVID-3459/2020	2020-03-26	Oceania	Australia	Area of Virology, Serology and Virology Division (SAViD), New South Wales Health Pathology Randwick	Virology Research Laboratory; Area of Virology, Serology and Virology Division (SAViD), New South Wales Health Pathology Randwick	Foster et al
EPI_ISL_3568220	Australia/NSW-SAVID-3461/2020	2020-03-25	Oceania	Australia	Area of Virology, Serology and Virology Division (SAViD), New South Wales Health Pathology Randwick	Virology Research Laboratory; Area of Virology, Serology and Virology Division (SAViD), New South Wales Health Pathology Randwick	Foster et al
EPI_ISL_3568224	Australia/NSW-SAVID-3469/2020	2020-03-25	Oceania	Australia	Area of Virology, Serology and Virology Division (SAViD), New South Wales Health Pathology Randwick	Virology Research Laboratory; Area of Virology, Serology and Virology Division (SAViD), New South Wales Health Pathology Randwick	Foster et al
EPI_ISL_3568225	Australia/NSW-SAVID-3471/2020	2020-03-15	Oceania	Australia	Area of Virology, Serology and Virology Division (SAViD), New South Wales Health Pathology Randwick	Virology Research Laboratory; Area of Virology, Serology and Virology Division (SAViD), New South Wales Health Pathology Randwick	Foster et al
EPI_ISL_3568226	Australia/NSW-SAVID-3472/2020	2020-03-25	Oceania	Australia	Area of Virology, Serology and Virology Division (SAViD), New South Wales Health Pathology Randwick	Virology Research Laboratory; Area of Virology, Serology and Virology Division (SAViD), New South Wales Health Pathology Randwick	Foster et al
EPI_ISL_3568227	Australia/NSW-SAVID-3476/2020	2020-03-29	Oceania	Australia	Area of Virology, Serology and Virology Division (SAViD), New South Wales Health Pathology Randwick	Virology Research Laboratory; Area of Virology, Serology and Virology Division (SAViD), New South Wales Health Pathology Randwick	Foster et al
EPI_ISL_3568228	Australia/NSW-SAVID-3477/2020	2020-03-24	Oceania	Australia	Area of Virology, Serology and Virology Division (SAViD), New South Wales Health Pathology Randwick	Virology Research Laboratory; Area of Virology, Serology and Virology Division (SAViD), New South Wales Health Pathology Randwick	Foster et al
EPI_ISL_3568229	Australia/NSW-SAVID-3479/2020	2020-03-29	Oceania	Australia	Area of Virology, Serology and Virology Division (SAViD), New South Wales Health Pathology Randwick	Virology Research Laboratory; Area of Virology, Serology and Virology Division (SAViD), New South Wales Health Pathology Randwick	Foster et al
EPI_ISL_3568230	Australia/NSW-SAVID-3480/2020	2020-03-17	Oceania	Australia	Area of Virology, Serology and Virology Division (SAViD), New South Wales Health Pathology Randwick	Virology Research Laboratory; Area of Virology, Serology and Virology Division (SAViD), New South Wales Health Pathology Randwick	Foster et al
EPI_ISL_3568231	Australia/NSW-SAVID-3482/2020	2020-03-15	Oceania	Australia	Area of Virology, Serology and Virology Division (SAViD), New South Wales Health Pathology Randwick	Virology Research Laboratory; Area of Virology, Serology and Virology Division (SAViD), New South Wales Health Pathology Randwick	Foster et al
EPI_ISL_3568232	Australia/NSW-SAVID-3483/2020	2020-03-22	Oceania	Australia	Area of Virology, Serology and Virology Division (SAViD), New South Wales Health Pathology Randwick	Virology Research Laboratory; Area of Virology, Serology and Virology Division (SAViD), New South Wales Health Pathology Randwick	Foster et al
EPI_ISL_3568233	Australia/NSW-SAVID-3486/2020	2020-03-20	Oceania	Australia	Area of Virology, Serology and Virology Division (SAViD), New South Wales Health Pathology Randwick	Virology Research Laboratory; Area of Virology, Serology and Virology Division (SAViD), New South Wales Health Pathology Randwick	Foster et al
EPI_ISL_3568234	Australia/NSW-SAVID-3487/2020	2020-03-17	Oceania	Australia	Area of Virology, Serology and Virology Division (SAViD), New South Wales Health Pathology Randwick	Virology Research Laboratory; Area of Virology, Serology and Virology Division (SAViD), New South Wales Health Pathology Randwick	Foster et al
EPI_ISL_3568235	Australia/NSW-SAVID-3489/2020	2020-03-18	Oceania	Australia	Area of Virology, Serology and Virology Division (SAViD), New South Wales Health Pathology Randwick	Virology Research Laboratory; Area of Virology, Serology and Virology Division (SAViD), New South Wales Health Pathology Randwick	Foster et al
EPI_ISL_3568236	Australia/NSW-SAVID-3490/2020	2020-03-18	Oceania	Australia	Area of Virology, Serology and Virology Division (SAViD), New South Wales Health Pathology Randwick	Virology Research Laboratory; Area of Virology, Serology and Virology Division (SAViD), New South Wales Health Pathology Randwick	Foster et al
EPI_ISL_3568237	Australia/NSW-SAVID-3491/2020	2020-03-24	Oceania	Australia	Area of Virology, Serology and Virology Division (SAViD), New South Wales Health Pathology Randwick	Virology Research Laboratory; Area of Virology, Serology and Virology Division (SAViD), New South Wales Health Pathology Randwick	Foster et al
EPI_ISL_3568238	Australia/NSW-SAVID-3492/2020	2020-03-28	Oceania	Australia	Area of Virology, Serology and Virology Division (SAViD), New South Wales Health Pathology Randwick	Virology Research Laboratory; Area of Virology, Serology and Virology Division (SAViD), New South Wales Health Pathology Randwick	Foster et al
EPI_ISL_3568240	Australia/NSW-SAVID-3494/2020	2020-03-24	Oceania	Australia	Area of Virology, Serology and Virology Division (SAViD), New South Wales Health Pathology Randwick	Virology Research Laboratory; Area of Virology, Serology and Virology Division (SAViD), New South Wales Health Pathology Randwick	Foster et al
EPI_ISL_3568241	Australia/NSW-SAVID-3495/2020	2020-03-18	Oceania	Australia	Area of Virology, Serology and Virology Division (SAViD), New South Wales Health Pathology Randwick	Virology Research Laboratory; Area of Virology, Serology and Virology Division (SAViD), New South Wales Health Pathology Randwick	Foster et al
EPI_ISL_3568242	Australia/NSW-SAVID-3496/2020	2020-03-26	Oceania	Australia	Area of Virology, Serology and Virology Division (SAViD), New South Wales Health Pathology Randwick	Virology Research Laboratory; Area of Virology, Serology and Virology Division (SAViD), New South Wales Health Pathology Randwick	Foster et al
EPI_ISL_3568243	Australia/NSW-SAVID-3497/2020	2020-03-21	Oceania	Australia	Area of Virology, Serology and Virology Division (SAViD), New South Wales Health Pathology Randwick	Virology Research Laboratory; Area of Virology, Serology and Virology Division (SAViD), New South Wales Health Pathology Randwick	Foster et al
EPI_ISL_3568245	Australia/NSW-SAVID-3500/2020	2020-03-27	Oceania	Australia	Area of Virology, Serology and Virology Division (SAViD), New South Wales Health Pathology Randwick	Virology Research Laboratory; Area of Virology, Serology and Virology Division (SAViD), New South Wales Health Pathology Randwick	Foster et al
EPI_ISL_3568246	Australia/NSW-SAVID-3501/2020	2020-03-26	Oceania	Australia	Area of Virology, Serology and Virology Division (SAViD), New South Wales Health Pathology Randwick	Virology Research Laboratory; Area of Virology, Serology and Virology Division (SAViD), New South Wales Health Pathology Randwick	Foster et al
EPI_ISL_3568247	Australia/NSW-SAVID-3502/2020	2020-03-27	Oceania	Australia	Area of Virology, Serology and Virology Division (SAViD), New South Wales Health Pathology Randwick	Virology Research Laboratory; Area of Virology, Serology and Virology Division (SAViD), New South Wales Health Pathology Randwick	Foster et al
EPI_ISL_3568249	Australia/NSW-SAVID-3506/2020	2020-03-26	Oceania	Australia	Area of Virology, Serology and Virology Division (SAViD), New South Wales Health Pathology Randwick	Virology Research Laboratory; Area of Virology, Serology and Virology Division (SAViD), New South Wales Health Pathology Randwick	Foster et al
EPI_ISL_3568251	Australia/NSW-SAVID-3508/2020	2020-03-29	Oceania	Australia	Area of Virology, Serology and Virology Division (SAViD), New South Wales Health Pathology Randwick	Virology Research Laboratory; Area of Virology, Serology and Virology Division (SAViD), New South Wales Health Pathology Randwick	Foster et al
EPI_ISL_3568252	Australia/NSW-SAVID-3509/2020	2020-03-27	Oceania	Australia	Area of Virology, Serology and Virology Division (SAViD), New South Wales Health Pathology Randwick	Virology Research Laboratory; Area of Virology, Serology and Virology Division (SAViD), New South Wales Health Pathology Randwick	Foster et al
EPI_ISL_3568253	Australia/NSW-SAVID-3510/2020	2020-03-12	Oceania	Australia	Area of Virology, Serology and Virology Division (SAViD), New South Wales Health Pathology Randwick	Virology Research Laboratory; Area of Virology, Serology and Virology Division (SAViD), New South Wales Health Pathology Randwick	Foster et al
EPI_ISL_3568254	Australia/NSW-SAVID-3512/2020	2020-03-16	Oceania	Australia	Area of Virology, Serology and Virology Division (SAViD), New South Wales Health Pathology Randwick	Virology Research Laboratory; Area of Virology, Serology and Virology Division (SAViD), New South Wales Health Pathology Randwick	Foster et al
EPI_ISL_3568255	Australia/NSW-SAVID-3513/2020	2020-03-23	Oceania	Australia	Area of Virology, Serology and Virology Division (SAViD), New South Wales Health Pathology Randwick	Virology Research Laboratory; Area of Virology, Serology and Virology Division (SAViD), New South Wales Health Pathology Randwick	Foster et al
EPI_ISL_3568256	Australia/NSW-SAVID-3514/2020	2020-03-14	Oceania	Australia	Area of Virology, Serology and Virology Division (SAViD), New South Wales Health Pathology Randwick	Virology Research Laboratory; Area of Virology, Serology and Virology Division (SAViD), New South Wales Health Pathology Randwick	Foster et al
EPI_ISL_3568257	Australia/NSW-SAVID-3515/2020	2020-03-16	Oceania	Australia	Area of Virology, Serology and Virology Division (SAViD), New South Wales Health Pathology Randwick	Virology Research Laboratory; Area of Virology, Serology and Virology Division (SAViD), New South Wales Health Pathology Randwick	Foster et al
EPI_ISL_3568258	Australia/NSW-SAVID-3516/2020	2020-03-25	Oceania	Australia	Area of Virology, Serology and Virology Division (SAViD), New South Wales Health Pathology Randwick	Virology Research Laboratory; Area of Virology, Serology and Virology Division (SAViD), New South Wales Health Pathology Randwick	Foster et al
EPI_ISL_3568259	Australia/NSW-SAVID-3517/2020	2020-03-25	Oceania	Australia	Area of Virology, Serology and Virology Division (SAViD), New South Wales Health Pathology Randwick	Virology Research Laboratory; Area of Virology, Serology and Virology Division (SAViD), New South Wales Health Pathology Randwick	Foster et al
EPI_ISL_3568260	Australia/NSW-SAVID-3518/2020	2020-03-24	Oceania	Australia	Area of Virology, Serology and Virology Division (SAViD), New South Wales Health Pathology Randwick	Virology Research Laboratory; Area of Virology, Serology and Virology Division (SAViD), New South Wales Health Pathology Randwick	Foster et al
EPI_ISL_3568261	Australia/NSW-SAVID-3520/2020	2020-03-25	Oceania	Australia	Area of Virology, Serology and Virology Division (SAViD), New South Wales Health Pathology Randwick	Virology Research Laboratory; Area of Virology, Serology and Virology Division (SAViD), New South Wales Health Pathology Randwick	Foster et al
EPI_ISL_3568262	Australia/NSW-SAVID-3521/2020	2020-03-25	Oceania	Australia	Area of Virology, Serology and Virology Division (SAViD), New South Wales Health Pathology Randwick	Virology Research Laboratory; Area of Virology, Serology and Virology Division (SAViD), New South Wales Health Pathology Randwick	Foster et al
EPI_ISL_3568263	Australia/NSW-SAVID-3523/2020	2020-03-17	Oceania	Australia	Area of Virology, Serology and Virology Division (SAViD), New South Wales Health Pathology Randwick	Virology Research Laboratory; Area of Virology, Serology and Virology Division (SAViD), New South Wales Health Pathology Randwick	Foster et al
EPI_ISL_3568264	Australia/NSW-SAVID-3524/2020	2020-03-16	Oceania	Australia	Area of Virology, Serology and Virology Division (SAViD), New South Wales Health Pathology Randwick	Virology Research Laboratory; Area of Virology, Serology and Virology Division (SAViD), New South Wales Health Pathology Randwick	Foster et al
EPI_ISL_3568266	Australia/NSW-SAVID-3529/2020	2020-03-15	Oceania	Australia	Area of Virology, Serology and Virology Division (SAViD), New South Wales Health Pathology Randwick	Virology Research Laboratory; Area of Virology, Serology and Virology Division (SAViD), New South Wales Health Pathology Randwick	Foster et al
EPI_ISL_3568267	Australia/NSW-SAVID-3530/2020	2020-03-16	Oceania	Australia	Area of Virology, Serology and Virology Division (SAViD), New South Wales Health Pathology Randwick	Virology Research Laboratory; Area of Virology, Serology and Virology Division (SAViD), New South Wales Health Pathology Randwick	Foster et al
EPI_ISL_3568268	Australia/NSW-SAVID-3531/2020	2020-03-27	Oceania	Australia	Area of Virology, Serology and Virology Division (SAViD), New South Wales Health Pathology Randwick	Virology Research Laboratory; Area of Virology, Serology and Virology Division (SAViD), New South Wales Health Pathology Randwick	Foster et al
EPI_ISL_3568269	Australia/NSW-SAVID-3532/2020	2020-03-15	Oceania	Australia	Area of Virology, Serology and Virology Division (SAViD), New South Wales Health Pathology Randwick	Virology Research Laboratory; Area of Virology, Serology and Virology Division (SAViD), New South Wales Health Pathology Randwick	Foster et al
EPI_ISL_3568270	Australia/NSW-SAVID-3533/2020	2020-03-28	Oceania	Australia	Area of Virology, Serology and Virology Division (SAViD), New South Wales Health Pathology Randwick	Virology Research Laboratory; Area of Virology, Serology and Virology Division (SAViD), New South Wales Health Pathology Randwick	Foster et al
EPI_ISL_3568271	Australia/NSW-SAVID-3552/2020	2020-03-15	Oceania	Australia	Area of Virology, Serology and Virology Division (SAViD), New South Wales Health Pathology Randwick	Virology Research Laboratory; Area of Virology, Serology and Virology Division (SAViD), New South Wales Health Pathology Randwick	Foster et al
EPI_ISL_3568272	Australia/NSW-SAVID-3553/2020	2020-03-18	Oceania	Australia	Area of Virology, Serology and Virology Division (SAViD), New South Wales Health Pathology Randwick	Virology Research Laboratory; Area of Virology, Serology and Virology Division (SAViD), New South Wales Health Pathology Randwick	Foster et al
EPI_ISL_3568273	Australia/NSW-SAVID-3554/2020	2020-03-17	Oceania	Australia	Area of Virology, Serology and Virology Division (SAViD), New South Wales Health Pathology Randwick	Virology Research Laboratory; Area of Virology, Serology and Virology Division (SAViD), New South Wales Health Pathology Randwick	Foster et al
EPI_ISL_3568274	Australia/NSW-SAVID-3555/2020	2020-03-17	Oceania	Australia	Area of Virology, Serology and Virology Division (SAViD), New South Wales Health Pathology Randwick	Virology Research Laboratory; Area of Virology, Serology and Virology Division (SAViD), New South Wales Health Pathology Randwick	Foster et al
EPI_ISL_3568275	Australia/NSW-SAVID-3557/2020	2020-03-27	Oceania	Australia	Area of Virology, Serology and Virology Division (SAViD), New South Wales Health Pathology Randwick	Virology Research Laboratory; Area of Virology, Serology and Virology Division (SAViD), New South Wales Health Pathology Randwick	Foster et al
EPI_ISL_3568276	Australia/NSW-SAVID-3559/2020	2020-04-04	Oceania	Australia	Area of Virology, Serology and Virology Division (SAViD), New South Wales Health Pathology Randwick	Virology Research Laboratory; Area of Virology, Serology and Virology Division (SAViD), New South Wales Health Pathology Randwick	Foster et al
EPI_ISL_3568277	Australia/NSW-SAVID-3560/2020	2020-04-04	Oceania	Australia	Area of Virology, Serology and Virology Division (SAViD), New South Wales Health Pathology Randwick	Virology Research Laboratory; Area of Virology, Serology and Virology Division (SAViD), New South Wales Health Pathology Randwick	Foster et al
EPI_ISL_3568278	Australia/NSW-SAVID-3562/2020	2020-03-19	Oceania	Australia	Area of Virology, Serology and Virology Division (SAViD), New South Wales Health Pathology Randwick	Virology Research Laboratory; Area of Virology, Serology and Virology Division (SAViD), New South Wales Health Pathology Randwick	Foster et al
EPI_ISL_3568279	Australia/NSW-SAVID-3565/2020	2020-03-19	Oceania	Australia	Area of Virology, Serology and Virology Division (SAViD), New South Wales Health Pathology Randwick	Virology Research Laboratory; Area of Virology, Serology and Virology Division (SAViD), New South Wales Health Pathology Randwick	Foster et al
EPI_ISL_3568280	Australia/NSW-SAVID-3572/2020	2020-04-01	Oceania	Australia	Area of Virology, Serology and Virology Division (SAViD), New South Wales Health Pathology Randwick	Virology Research Laboratory; Area of Virology, Serology and Virology Division (SAViD), New South Wales Health Pathology Randwick	Foster et al
EPI_ISL_3568281	Australia/NSW-SAVID-3575/2020	2020-03-31	Oceania	Australia	Area of Virology, Serology and Virology Division (SAViD), New South Wales Health Pathology Randwick	Virology Research Laboratory; Area of Virology, Serology and Virology Division (SAViD), New South Wales Health Pathology Randwick	Foster et al
EPI_ISL_3568282	Australia/NSW-SAVID-3579/2020	2020-03-31	Oceania	Australia	Area of Virology, Serology and Virology Division (SAViD), New South Wales Health Pathology Randwick	Virology Research Laboratory; Area of Virology, Serology and Virology Division (SAViD), New South Wales Health Pathology Randwick	Foster et al
EPI_ISL_3568284	Australia/NSW-SAVID-3588/2020	2020-03-31	Oceania	Australia	Area of Virology, Serology and Virology Division (SAViD), New South Wales Health Pathology Randwick	Virology Research Laboratory; Area of Virology, Serology and Virology Division (SAViD), New South Wales Health Pathology Randwick	Foster et al
EPI_ISL_3568285	Australia/NSW-SAVID-3589/2020	2020-03-31	Oceania	Australia	Area of Virology, Serology and Virology Division (SAViD), New South Wales Health Pathology Randwick	Virology Research Laboratory; Area of Virology, Serology and Virology Division (SAViD), New South Wales Health Pathology Randwick	Foster et al
EPI_ISL_3568286	Australia/NSW-SAVID-3590/2020	2020-03-31	Oceania	Australia	Area of Virology, Serology and Virology Division (SAViD), New South Wales Health Pathology Randwick	Virology Research Laboratory; Area of Virology, Serology and Virology Division (SAViD), New South Wales Health Pathology Randwick	Foster et al
EPI_ISL_3568287	Australia/NSW-SAVID-3591/2020	2020-03-31	Oceania	Australia	Area of Virology, Serology and Virology Division (SAViD), New South Wales Health Pathology Randwick	Virology Research Laboratory; Area of Virology, Serology and Virology Division (SAViD), New South Wales Health Pathology Randwick	Foster et al
EPI_ISL_3568289	Australia/NSW-SAVID-3607/2020	2020-03-31	Oceania	Australia	Area of Virology, Serology and Virology Division (SAViD), New South Wales Health Pathology Randwick	Virology Research Laboratory; Area of Virology, Serology and Virology Division (SAViD), New South Wales Health Pathology Randwick	Foster et al
EPI_ISL_3568290	Australia/NSW-SAVID-3614/2020	2020-12-07	Oceania	Australia	Area of Virology, Serology and Virology Division (SAViD), New South Wales Health Pathology Randwick	Virology Research Laboratory; Area of Virology, Serology and Virology Division (SAViD), New South Wales Health Pathology Randwick	Foster et al
EPI_ISL_3568291	Australia/NSW-SAVID-3618/2020	2020-03-31	Oceania	Australia	Area of Virology, Serology and Virology Division (SAViD), New South Wales Health Pathology Randwick	Virology Research Laboratory; Area of Virology, Serology and Virology Division (SAViD), New South Wales Health Pathology Randwick	Foster et al
EPI_ISL_3568294	Australia/NSW-SAVID-3622/2020	2020-03-31	Oceania	Australia	Area of Virology, Serology and Virology Division (SAViD), New South Wales Health Pathology Randwick	Virology Research Laboratory; Area of Virology, Serology and Virology Division (SAViD), New South Wales Health Pathology Randwick	Foster et al
EPI_ISL_3568299	Australia/NSW-SAVID-3713/2020	2020-12-20	Oceania	Australia	Area of Virology, Serology and Virology Division (SAViD), New South Wales Health Pathology Randwick	Virology Research Laboratory; Area of Virology, Serology and Virology Division (SAViD), New South Wales Health Pathology Randwick	Foster et al
EPI_ISL_3568305	Australia/NSW-SAVID-3746/2020	2020-12-27	Oceania	Australia	Area of Virology, Serology and Virology Division (SAViD), New South Wales Health Pathology Randwick	Virology Research Laboratory; Area of Virology, Serology and Virology Division (SAViD), New South Wales Health Pathology Randwick	Foster et al
EPI_ISL_3568309	Australia/NSW-SAVID-3755/2020	2020-12-26	Oceania	Australia	Area of Virology, Serology and Virology Division (SAViD), New South Wales Health Pathology Randwick	Virology Research Laboratory; Area of Virology, Serology and Virology Division (SAViD), New South Wales Health Pathology Randwick	Foster et al
EPI_ISL_3568310	Australia/NSW-SAVID-3757/2020	2020-12-26	Oceania	Australia	Area of Virology, Serology and Virology Division (SAViD), New South Wales Health Pathology Randwick	Virology Research Laboratory; Area of Virology, Serology and Virology Division (SAViD), New South Wales Health Pathology Randwick	Foster et al
EPI_ISL_3568311	Australia/NSW-SAVID-3759/2020	2020-12-22	Oceania	Australia	Area of Virology, Serology and Virology Division (SAViD), New South Wales Health Pathology Randwick	Virology Research Laboratory; Area of Virology, Serology and Virology Division (SAViD), New South Wales Health Pathology Randwick	Foster et al
EPI_ISL_3568312	Australia/NSW-SAVID-3765/2020	2020-12-30	Oceania	Australia	Area of Virology, Serology and Virology Division (SAViD), New South Wales Health Pathology Randwick	Virology Research Laboratory; Area of Virology, Serology and Virology Division (SAViD), New South Wales Health Pathology Randwick	Foster et al
EPI_ISL_3568314	Australia/NSW-SAVID-3783/2020	2020-03-30	Oceania	Australia	Area of Virology, Serology and Virology Division (SAViD), New South Wales Health Pathology Randwick	Virology Research Laboratory; Area of Virology, Serology and Virology Division (SAViD), New South Wales Health Pathology Randwick	Foster et al
EPI_ISL_3568315	Australia/NSW-SAVID-3790/2020	2020-03-29	Oceania	Australia	Area of Virology, Serology and Virology Division (SAViD), New South Wales Health Pathology Randwick	Virology Research Laboratory; Area of Virology, Serology and Virology Division (SAViD), New South Wales Health Pathology Randwick	Foster et al
EPI_ISL_3568316	Australia/NSW-SAVID-3791/2020	2020-03-29	Oceania	Australia	Area of Virology, Serology and Virology Division (SAViD), New South Wales Health Pathology Randwick	Virology Research Laboratory; Area of Virology, Serology and Virology Division (SAViD), New South Wales Health Pathology Randwick	Foster et al
EPI_ISL_3568317	Australia/NSW-SAVID-3792/2020	2020-03-30	Oceania	Australia	Area of Virology, Serology and Virology Division (SAViD), New South Wales Health Pathology Randwick	Virology Research Laboratory; Area of Virology, Serology and Virology Division (SAViD), New South Wales Health Pathology Randwick	Foster et al
EPI_ISL_3568318	Australia/NSW-SAVID-3794/2020	2020-03-29	Oceania	Australia	Area of Virology, Serology and Virology Division (SAViD), New South Wales Health Pathology Randwick	Virology Research Laboratory; Area of Virology, Serology and Virology Division (SAViD), New South Wales Health Pathology Randwick	Foster et al
EPI_ISL_3568319	Australia/NSW-SAVID-3796/2020	2020-03-12	Oceania	Australia	Area of Virology, Serology and Virology Division (SAViD), New South Wales Health Pathology Randwick	Virology Research Laboratory; Area of Virology, Serology and Virology Division (SAViD), New South Wales Health Pathology Randwick	Foster et al
EPI_ISL_3568321	Australia/NSW-SAVID-3799/2020	2020-03-30	Oceania	Australia	Area of Virology, Serology and Virology Division (SAViD), New South Wales Health Pathology Randwick	Virology Research Laboratory; Area of Virology, Serology and Virology Division (SAViD), New South Wales Health Pathology Randwick	Foster et al
EPI_ISL_3568323	Australia/NSW-SAVID-3802/2020	2020-03-30	Oceania	Australia	Area of Virology, Serology and Virology Division (SAViD), New South Wales Health Pathology Randwick	Virology Research Laboratory; Area of Virology, Serology and Virology Division (SAViD), New South Wales Health Pathology Randwick	Foster et al
EPI_ISL_3568324	Australia/NSW-SAVID-3803/2020	2020-03-28	Oceania	Australia	Area of Virology, Serology and Virology Division (SAViD), New South Wales Health Pathology Randwick	Virology Research Laboratory; Area of Virology, Serology and Virology Division (SAViD), New South Wales Health Pathology Randwick	Foster et al
EPI_ISL_3568325	Australia/NSW-SAVID-3804/2020	2020-03-25	Oceania	Australia	Area of Virology, Serology and Virology Division (SAViD), New South Wales Health Pathology Randwick	Virology Research Laboratory; Area of Virology, Serology and Virology Division (SAViD), New South Wales Health Pathology Randwick	Foster et al
EPI_ISL_3568326	Australia/NSW-SAVID-3810/2020	2020-03-13	Oceania	Australia	Area of Virology, Serology and Virology Division (SAViD), New South Wales Health Pathology Randwick	Virology Research Laboratory; Area of Virology, Serology and Virology Division (SAViD), New South Wales Health Pathology Randwick	Foster et al
EPI_ISL_3568327	Australia/NSW-SAVID-3811/2020	2020-03-12	Oceania	Australia	Area of Virology, Serology and Virology Division (SAViD), New South Wales Health Pathology Randwick	Virology Research Laboratory; Area of Virology, Serology and Virology Division (SAViD), New South Wales Health Pathology Randwick	Foster et al
EPI_ISL_3568328	Australia/NSW-SAVID-3812/2020	2020-03-25	Oceania	Australia	Area of Virology, Serology and Virology Division (SAViD), New South Wales Health Pathology Randwick	Virology Research Laboratory; Area of Virology, Serology and Virology Division (SAViD), New South Wales Health Pathology Randwick	Foster et al
EPI_ISL_3568330	Australia/NSW-SAVID-3814/2020	2020-03-30	Oceania	Australia	Area of Virology, Serology and Virology Division (SAViD), New South Wales Health Pathology Randwick	Virology Research Laboratory; Area of Virology, Serology and Virology Division (SAViD), New South Wales Health Pathology Randwick	Foster et al
EPI_ISL_3568332	Australia/NSW-SAVID-3820/2020	2020-03-18	Oceania	Australia	Area of Virology, Serology and Virology Division (SAViD), New South Wales Health Pathology Randwick	Virology Research Laboratory; Area of Virology, Serology and Virology Division (SAViD), New South Wales Health Pathology Randwick	Foster et al
EPI_ISL_3568333	Australia/NSW-SAVID-3821/2020	2020-03-14	Oceania	Australia	Area of Virology, Serology and Virology Division (SAViD), New South Wales Health Pathology Randwick	Virology Research Laboratory; Area of Virology, Serology and Virology Division (SAViD), New South Wales Health Pathology Randwick	Foster et al
EPI_ISL_3568334	Australia/NSW-SAVID-3822/2020	2020-03-16	Oceania	Australia	Area of Virology, Serology and Virology Division (SAViD), New South Wales Health Pathology Randwick	Virology Research Laboratory; Area of Virology, Serology and Virology Division (SAViD), New South Wales Health Pathology Randwick	Foster et al
EPI_ISL_3568336	Australia/NSW-SAVID-3829/2020	2020-03-21	Oceania	Australia	Area of Virology, Serology and Virology Division (SAViD), New South Wales Health Pathology Randwick	Virology Research Laboratory; Area of Virology, Serology and Virology Division (SAViD), New South Wales Health Pathology Randwick	Foster et al
EPI_ISL_3568337	Australia/NSW-SAVID-3831/2020	2020-03-20	Oceania	Australia	Area of Virology, Serology and Virology Division (SAViD), New South Wales Health Pathology Randwick	Virology Research Laboratory; Area of Virology, Serology and Virology Division (SAViD), New South Wales Health Pathology Randwick	Foster et al
EPI_ISL_3568338	Australia/NSW-SAVID-3833/2020	2020-03-20	Oceania	Australia	Area of Virology, Serology and Virology Division (SAViD), New South Wales Health Pathology Randwick	Virology Research Laboratory; Area of Virology, Serology and Virology Division (SAViD), New South Wales Health Pathology Randwick	Foster et al
EPI_ISL_3568339	Australia/NSW-SAVID-3836/2020	2020-03-21	Oceania	Australia	Area of Virology, Serology and Virology Division (SAViD), New South Wales Health Pathology Randwick	Virology Research Laboratory; Area of Virology, Serology and Virology Division (SAViD), New South Wales Health Pathology Randwick	Foster et al
EPI_ISL_3568340	Australia/NSW-SAVID-3837/2020	2020-03-29	Oceania	Australia	Area of Virology, Serology and Virology Division (SAViD), New South Wales Health Pathology Randwick	Virology Research Laboratory; Area of Virology, Serology and Virology Division (SAViD), New South Wales Health Pathology Randwick	Foster et al
EPI_ISL_3568341	Australia/NSW-SAVID-3839/2020	2020-03-21	Oceania	Australia	Area of Virology, Serology and Virology Division (SAViD), New South Wales Health Pathology Randwick	Virology Research Laboratory; Area of Virology, Serology and Virology Division (SAViD), New South Wales Health Pathology Randwick	Foster et al
EPI_ISL_3568342	Australia/NSW-SAVID-3840/2020	2020-03-21	Oceania	Australia	Area of Virology, Serology and Virology Division (SAViD), New South Wales Health Pathology Randwick	Virology Research Laboratory; Area of Virology, Serology and Virology Division (SAViD), New South Wales Health Pathology Randwick	Foster et al
EPI_ISL_3568343	Australia/NSW-SAVID-3843/2020	2020-03-14	Oceania	Australia	Area of Virology, Serology and Virology Division (SAViD), New South Wales Health Pathology Randwick	Virology Research Laboratory; Area of Virology, Serology and Virology Division (SAViD), New South Wales Health Pathology Randwick	Foster et al
EPI_ISL_3568344	Australia/NSW-SAVID-3844/2020	2020-03-15	Oceania	Australia	Area of Virology, Serology and Virology Division (SAViD), New South Wales Health Pathology Randwick	Virology Research Laboratory; Area of Virology, Serology and Virology Division (SAViD), New South Wales Health Pathology Randwick	Foster et al
EPI_ISL_3568345	Australia/NSW-SAVID-3845/2020	2020-03-17	Oceania	Australia	Area of Virology, Serology and Virology Division (SAViD), New South Wales Health Pathology Randwick	Virology Research Laboratory; Area of Virology, Serology and Virology Division (SAViD), New South Wales Health Pathology Randwick	Foster et al
EPI_ISL_3568346	Australia/NSW-SAVID-3846/2020	2020-03-16	Oceania	Australia	Area of Virology, Serology and Virology Division (SAViD), New South Wales Health Pathology Randwick	Virology Research Laboratory; Area of Virology, Serology and Virology Division (SAViD), New South Wales Health Pathology Randwick	Foster et al
EPI_ISL_3568347	Australia/NSW-SAVID-3847/2020	2020-03-13	Oceania	Australia	Area of Virology, Serology and Virology Division (SAViD), New South Wales Health Pathology Randwick	Virology Research Laboratory; Area of Virology, Serology and Virology Division (SAViD), New South Wales Health Pathology Randwick	Foster et al
EPI_ISL_3568350	Australia/NSW-SAVID-3850/2020	2020-03-25	Oceania	Australia	Area of Virology, Serology and Virology Division (SAViD), New South Wales Health Pathology Randwick	Virology Research Laboratory; Area of Virology, Serology and Virology Division (SAViD), New South Wales Health Pathology Randwick	Foster et al
EPI_ISL_3568351	Australia/NSW-SAVID-3851/2020	2020-03-27	Oceania	Australia	Area of Virology, Serology and Virology Division (SAViD), New South Wales Health Pathology Randwick	Virology Research Laboratory; Area of Virology, Serology and Virology Division (SAViD), New South Wales Health Pathology Randwick	Foster et al
EPI_ISL_3568352	Australia/NSW-SAVID-3852/2020	2020-03-30	Oceania	Australia	Area of Virology, Serology and Virology Division (SAViD), New South Wales Health Pathology Randwick	Virology Research Laboratory; Area of Virology, Serology and Virology Division (SAViD), New South Wales Health Pathology Randwick	Foster et al
EPI_ISL_3568353	Australia/NSW-SAVID-3853/2020	2020-03-29	Oceania	Australia	Area of Virology, Serology and Virology Division (SAViD), New South Wales Health Pathology Randwick	Virology Research Laboratory; Area of Virology, Serology and Virology Division (SAViD), New South Wales Health Pathology Randwick	Foster et al
EPI_ISL_3568354	Australia/NSW-SAVID-3854/2020	2020-03-28	Oceania	Australia	Area of Virology, Serology and Virology Division (SAViD), New South Wales Health Pathology Randwick	Virology Research Laboratory; Area of Virology, Serology and Virology Division (SAViD), New South Wales Health Pathology Randwick	Foster et al
EPI_ISL_3568355	Australia/NSW-SAVID-3858/2020	2020-03-14	Oceania	Australia	Area of Virology, Serology and Virology Division (SAViD), New South Wales Health Pathology Randwick	Virology Research Laboratory; Area of Virology, Serology and Virology Division (SAViD), New South Wales Health Pathology Randwick	Foster et al
EPI_ISL_3568356	Australia/NSW-SAVID-3859/2020	2020-03-18	Oceania	Australia	Area of Virology, Serology and Virology Division (SAViD), New South Wales Health Pathology Randwick	Virology Research Laboratory; Area of Virology, Serology and Virology Division (SAViD), New South Wales Health Pathology Randwick	Foster et al
EPI_ISL_3568357	Australia/NSW-SAVID-3860/2020	2020-03-23	Oceania	Australia	Area of Virology, Serology and Virology Division (SAViD), New South Wales Health Pathology Randwick	Virology Research Laboratory; Area of Virology, Serology and Virology Division (SAViD), New South Wales Health Pathology Randwick	Foster et al
EPI_ISL_3568358	Australia/NSW-SAVID-3861/2020	2020-03-24	Oceania	Australia	Area of Virology, Serology and Virology Division (SAViD), New South Wales Health Pathology Randwick	Virology Research Laboratory; Area of Virology, Serology and Virology Division (SAViD), New South Wales Health Pathology Randwick	Foster et al
EPI_ISL_3568359	Australia/NSW-SAVID-3862/2020	2020-03-12	Oceania	Australia	Area of Virology, Serology and Virology Division (SAViD), New South Wales Health Pathology Randwick	Virology Research Laboratory; Area of Virology, Serology and Virology Division (SAViD), New South Wales Health Pathology Randwick	Foster et al
EPI_ISL_3568361	Australia/NSW-SAVID-3864/2020	2020-03-25	Oceania	Australia	Area of Virology, Serology and Virology Division (SAViD), New South Wales Health Pathology Randwick	Virology Research Laboratory; Area of Virology, Serology and Virology Division (SAViD), New South Wales Health Pathology Randwick	Foster et al
EPI_ISL_3568362	Australia/NSW-SAVID-3866/2020	2020-03-23	Oceania	Australia	Area of Virology, Serology and Virology Division (SAViD), New South Wales Health Pathology Randwick	Virology Research Laboratory; Area of Virology, Serology and Virology Division (SAViD), New South Wales Health Pathology Randwick	Foster et al
EPI_ISL_3568363	Australia/NSW-SAVID-3867/2020	2020-03-25	Oceania	Australia	Area of Virology, Serology and Virology Division (SAViD), New South Wales Health Pathology Randwick	Virology Research Laboratory; Area of Virology, Serology and Virology Division (SAViD), New South Wales Health Pathology Randwick	Foster et al
EPI_ISL_4254480	Australia/NSW-SAVID-3884/2021	2021-01-05	Oceania	Australia	Area of Virology, Serology and Virology Division (SAViD), New South Wales Health Pathology Randwick	Virology Research Laboratory; Area of Virology, Serology and Virology Division (SAViD), New South Wales Health Pathology Randwick	Foster et al
EPI_ISL_3568364	Australia/NSW-SAVID-3887/2021	2021-01-06	Oceania	Australia	Area of Virology, Serology and Virology Division (SAViD), New South Wales Health Pathology Randwick	Virology Research Laboratory; Area of Virology, Serology and Virology Division (SAViD), New South Wales Health Pathology Randwick	Foster et al
EPI_ISL_3568365	Australia/NSW-SAVID-3890/2021	2021-01-08	Oceania	Australia	Area of Virology, Serology and Virology Division (SAViD), New South Wales Health Pathology Randwick	Virology Research Laboratory; Area of Virology, Serology and Virology Division (SAViD), New South Wales Health Pathology Randwick	Foster et al
EPI_ISL_3568366	Australia/NSW-SAVID-3897/2021	2021-01-05	Oceania	Australia	Area of Virology, Serology and Virology Division (SAViD), New South Wales Health Pathology Randwick	Virology Research Laboratory; Area of Virology, Serology and Virology Division (SAViD), New South Wales Health Pathology Randwick	Foster et al
EPI_ISL_3568368	Australia/NSW-SAVID-3910/2020	2020-03-18	Oceania	Australia	Area of Virology, Serology and Virology Division (SAViD), New South Wales Health Pathology Randwick	Virology Research Laboratory; Area of Virology, Serology and Virology Division (SAViD), New South Wales Health Pathology Randwick	Foster et al
EPI_ISL_3568370	Australia/NSW-SAVID-3912/2020	2020-03-25	Oceania	Australia	Area of Virology, Serology and Virology Division (SAViD), New South Wales Health Pathology Randwick	Virology Research Laboratory; Area of Virology, Serology and Virology Division (SAViD), New South Wales Health Pathology Randwick	Foster et al
EPI_ISL_3568371	Australia/NSW-SAVID-3913/2020	2020-03-22	Oceania	Australia	Area of Virology, Serology and Virology Division (SAViD), New South Wales Health Pathology Randwick	Virology Research Laboratory; Area of Virology, Serology and Virology Division (SAViD), New South Wales Health Pathology Randwick	Foster et al
EPI_ISL_3568372	Australia/NSW-SAVID-3914/2020	2020-03-29	Oceania	Australia	Area of Virology, Serology and Virology Division (SAViD), New South Wales Health Pathology Randwick	Virology Research Laboratory; Area of Virology, Serology and Virology Division (SAViD), New South Wales Health Pathology Randwick	Foster et al
EPI_ISL_3568373	Australia/NSW-SAVID-3915/2020	2020-03-23	Oceania	Australia	Area of Virology, Serology and Virology Division (SAViD), New South Wales Health Pathology Randwick	Virology Research Laboratory; Area of Virology, Serology and Virology Division (SAViD), New South Wales Health Pathology Randwick	Foster et al
EPI_ISL_3568374	Australia/NSW-SAVID-3916/2020	2020-03-23	Oceania	Australia	Area of Virology, Serology and Virology Division (SAViD), New South Wales Health Pathology Randwick	Virology Research Laboratory; Area of Virology, Serology and Virology Division (SAViD), New South Wales Health Pathology Randwick	Foster et al
EPI_ISL_4254484	Australia/NSW-SAVID-3918/2020	2020-03-26	Oceania	Australia	Area of Virology, Serology and Virology Division (SAViD), New South Wales Health Pathology Randwick	Virology Research Laboratory; Area of Virology, Serology and Virology Division (SAViD), New South Wales Health Pathology Randwick	Foster et al
EPI_ISL_3568375	Australia/NSW-SAVID-3920/2020	2020-03-24	Oceania	Australia	Area of Virology, Serology and Virology Division (SAViD), New South Wales Health Pathology Randwick	Virology Research Laboratory; Area of Virology, Serology and Virology Division (SAViD), New South Wales Health Pathology Randwick	Foster et al
EPI_ISL_3568376	Australia/NSW-SAVID-3921/2020	2020-03-24	Oceania	Australia	Area of Virology, Serology and Virology Division (SAViD), New South Wales Health Pathology Randwick	Virology Research Laboratory; Area of Virology, Serology and Virology Division (SAViD), New South Wales Health Pathology Randwick	Foster et al
EPI_ISL_3568377	Australia/NSW-SAVID-3922/2020	2020-03-23	Oceania	Australia	Area of Virology, Serology and Virology Division (SAViD), New South Wales Health Pathology Randwick	Virology Research Laboratory; Area of Virology, Serology and Virology Division (SAViD), New South Wales Health Pathology Randwick	Foster et al
EPI_ISL_3568378	Australia/NSW-SAVID-3923/2020	2020-03-24	Oceania	Australia	Area of Virology, Serology and Virology Division (SAViD), New South Wales Health Pathology Randwick	Virology Research Laboratory; Area of Virology, Serology and Virology Division (SAViD), New South Wales Health Pathology Randwick	Foster et al
EPI_ISL_3568379	Australia/NSW-SAVID-3924/2020	2020-03-24	Oceania	Australia	Area of Virology, Serology and Virology Division (SAViD), New South Wales Health Pathology Randwick	Virology Research Laboratory; Area of Virology, Serology and Virology Division (SAViD), New South Wales Health Pathology Randwick	Foster et al
EPI_ISL_3568380	Australia/NSW-SAVID-3925/2020	2020-03-24	Oceania	Australia	Area of Virology, Serology and Virology Division (SAViD), New South Wales Health Pathology Randwick	Virology Research Laboratory; Area of Virology, Serology and Virology Division (SAViD), New South Wales Health Pathology Randwick	Foster et al
EPI_ISL_3568381	Australia/NSW-SAVID-3926/2020	2020-03-23	Oceania	Australia	Area of Virology, Serology and Virology Division (SAViD), New South Wales Health Pathology Randwick	Virology Research Laboratory; Area of Virology, Serology and Virology Division (SAViD), New South Wales Health Pathology Randwick	Foster et al
EPI_ISL_3568382	Australia/NSW-SAVID-3927/2020	2020-03-25	Oceania	Australia	Area of Virology, Serology and Virology Division (SAViD), New South Wales Health Pathology Randwick	Virology Research Laboratory; Area of Virology, Serology and Virology Division (SAViD), New South Wales Health Pathology Randwick	Foster et al
EPI_ISL_3568383	Australia/NSW-SAVID-3928/2020	2020-03-24	Oceania	Australia	Area of Virology, Serology and Virology Division (SAViD), New South Wales Health Pathology Randwick	Virology Research Laboratory; Area of Virology, Serology and Virology Division (SAViD), New South Wales Health Pathology Randwick	Foster et al
EPI_ISL_3568384	Australia/NSW-SAVID-3929/2020	2020-03-24	Oceania	Australia	Area of Virology, Serology and Virology Division (SAViD), New South Wales Health Pathology Randwick	Virology Research Laboratory; Area of Virology, Serology and Virology Division (SAViD), New South Wales Health Pathology Randwick	Foster et al
EPI_ISL_3568392	Australia/NSW-SAVID-3943/2020	2020-03-22	Oceania	Australia	Area of Virology, Serology and Virology Division (SAViD), New South Wales Health Pathology Randwick	Virology Research Laboratory; Area of Virology, Serology and Virology Division (SAViD), New South Wales Health Pathology Randwick	Foster et al
EPI_ISL_3568393	Australia/NSW-SAVID-3945/2020	2020-04-04	Oceania	Australia	Area of Virology, Serology and Virology Division (SAViD), New South Wales Health Pathology Randwick	Virology Research Laboratory; Area of Virology, Serology and Virology Division (SAViD), New South Wales Health Pathology Randwick	Foster et al
EPI_ISL_3568397	Australia/NSW-SAVID-3951/2020	2020-03-22	Oceania	Australia	Area of Virology, Serology and Virology Division (SAViD), New South Wales Health Pathology Randwick	Virology Research Laboratory; Area of Virology, Serology and Virology Division (SAViD), New South Wales Health Pathology Randwick	Foster et al
EPI_ISL_3568398	Australia/NSW-SAVID-3952/2020	2020-03-24	Oceania	Australia	Area of Virology, Serology and Virology Division (SAViD), New South Wales Health Pathology Randwick	Virology Research Laboratory; Area of Virology, Serology and Virology Division (SAViD), New South Wales Health Pathology Randwick	Foster et al
EPI_ISL_3568402	Australia/NSW-SAVID-3983/2020	2020-04-02	Oceania	Australia	Area of Virology, Serology and Virology Division (SAViD), New South Wales Health Pathology Randwick	Virology Research Laboratory; Area of Virology, Serology and Virology Division (SAViD), New South Wales Health Pathology Randwick	Foster et al
EPI_ISL_3568403	Australia/NSW-SAVID-3995/2020	2020-03-23	Oceania	Australia	Area of Virology, Serology and Virology Division (SAViD), New South Wales Health Pathology Randwick	Virology Research Laboratory; Area of Virology, Serology and Virology Division (SAViD), New South Wales Health Pathology Randwick	Foster et al
EPI_ISL_3568404	Australia/NSW-SAVID-3997/2020	2020-03-23	Oceania	Australia	Area of Virology, Serology and Virology Division (SAViD), New South Wales Health Pathology Randwick	Virology Research Laboratory; Area of Virology, Serology and Virology Division (SAViD), New South Wales Health Pathology Randwick	Foster et al
EPI_ISL_3568405	Australia/NSW-SAVID-3999/2020	2020-03-24	Oceania	Australia	Area of Virology, Serology and Virology Division (SAViD), New South Wales Health Pathology Randwick	Virology Research Laboratory; Area of Virology, Serology and Virology Division (SAViD), New South Wales Health Pathology Randwick	Foster et al
EPI_ISL_3568407	Australia/NSW-SAVID-4002/2020	2020-04-02	Oceania	Australia	Area of Virology, Serology and Virology Division (SAViD), New South Wales Health Pathology Randwick	Virology Research Laboratory; Area of Virology, Serology and Virology Division (SAViD), New South Wales Health Pathology Randwick	Foster et al
EPI_ISL_3568408	Australia/NSW-SAVID-4045/2020	2020-04-09	Oceania	Australia	Area of Virology, Serology and Virology Division (SAViD), New South Wales Health Pathology Randwick	Virology Research Laboratory; Area of Virology, Serology and Virology Division (SAViD), New South Wales Health Pathology Randwick	Foster et al
EPI_ISL_3568409	Australia/NSW-SAVID-4047/2020	2020-04-06	Oceania	Australia	Area of Virology, Serology and Virology Division (SAViD), New South Wales Health Pathology Randwick	Virology Research Laboratory; Area of Virology, Serology and Virology Division (SAViD), New South Wales Health Pathology Randwick	Foster et al
EPI_ISL_3568412	Australia/NSW-SAVID-4062/2020	2020-04-09	Oceania	Australia	Area of Virology, Serology and Virology Division (SAViD), New South Wales Health Pathology Randwick	Virology Research Laboratory; Area of Virology, Serology and Virology Division (SAViD), New South Wales Health Pathology Randwick	Foster et al
EPI_ISL_3568413	Australia/NSW-SAVID-4067/2020	2020-04-09	Oceania	Australia	Area of Virology, Serology and Virology Division (SAViD), New South Wales Health Pathology Randwick	Virology Research Laboratory; Area of Virology, Serology and Virology Division (SAViD), New South Wales Health Pathology Randwick	Foster et al
EPI_ISL_3568414	Australia/NSW-SAVID-4076/2020	2020-04-06	Oceania	Australia	Area of Virology, Serology and Virology Division (SAViD), New South Wales Health Pathology Randwick	Virology Research Laboratory; Area of Virology, Serology and Virology Division (SAViD), New South Wales Health Pathology Randwick	Foster et al
EPI_ISL_3568416	Australia/NSW-SAVID-4085/2020	2020-01-08	Oceania	Australia	Area of Virology, Serology and Virology Division (SAViD), New South Wales Health Pathology Randwick	Virology Research Laboratory; Area of Virology, Serology and Virology Division (SAViD), New South Wales Health Pathology Randwick	Foster et al
EPI_ISL_3568417	Australia/NSW-SAVID-4086/2020	2020-04-06	Oceania	Australia	Area of Virology, Serology and Virology Division (SAViD), New South Wales Health Pathology Randwick	Virology Research Laboratory; Area of Virology, Serology and Virology Division (SAViD), New South Wales Health Pathology Randwick	Foster et al
EPI_ISL_3568418	Australia/NSW-SAVID-4090/2020	2020-03-25	Oceania	Australia	Area of Virology, Serology and Virology Division (SAViD), New South Wales Health Pathology Randwick	Virology Research Laboratory; Area of Virology, Serology and Virology Division (SAViD), New South Wales Health Pathology Randwick	Foster et al
EPI_ISL_3568419	Australia/NSW-SAVID-4099/2020	2020-04-09	Oceania	Australia	Area of Virology, Serology and Virology Division (SAViD), New South Wales Health Pathology Randwick	Virology Research Laboratory; Area of Virology, Serology and Virology Division (SAViD), New South Wales Health Pathology Randwick	Foster et al
EPI_ISL_3568422	Australia/NSW-SAVID-4108/2020	2020-04-09	Oceania	Australia	Area of Virology, Serology and Virology Division (SAViD), New South Wales Health Pathology Randwick	Virology Research Laboratory; Area of Virology, Serology and Virology Division (SAViD), New South Wales Health Pathology Randwick	Foster et al
EPI_ISL_4254487	Australia/NSW-SAVID-4143/2020	2020-04-12	Oceania	Australia	Area of Virology, Serology and Virology Division (SAViD), New South Wales Health Pathology Randwick	Virology Research Laboratory; Area of Virology, Serology and Virology Division (SAViD), New South Wales Health Pathology Randwick	Foster et al
EPI_ISL_4254488	Australia/NSW-SAVID-4155/2020	2020-03-23	Oceania	Australia	Area of Virology, Serology and Virology Division (SAViD), New South Wales Health Pathology Randwick	Virology Research Laboratory; Area of Virology, Serology and Virology Division (SAViD), New South Wales Health Pathology Randwick	Foster et al
EPI_ISL_4254489	Australia/NSW-SAVID-4156/2020	2020-03-23	Oceania	Australia	Area of Virology, Serology and Virology Division (SAViD), New South Wales Health Pathology Randwick	Virology Research Laboratory; Area of Virology, Serology and Virology Division (SAViD), New South Wales Health Pathology Randwick	Foster et al
EPI_ISL_4254490	Australia/NSW-SAVID-4158/2020	2020-03-23	Oceania	Australia	Area of Virology, Serology and Virology Division (SAViD), New South Wales Health Pathology Randwick	Virology Research Laboratory; Area of Virology, Serology and Virology Division (SAViD), New South Wales Health Pathology Randwick	Foster et al
EPI_ISL_4254491	Australia/NSW-SAVID-4159/2020	2020-03-23	Oceania	Australia	Area of Virology, Serology and Virology Division (SAViD), New South Wales Health Pathology Randwick	Virology Research Laboratory; Area of Virology, Serology and Virology Division (SAViD), New South Wales Health Pathology Randwick	Foster et al
EPI_ISL_4254492	Australia/NSW-SAVID-4161/2020	2020-03-22	Oceania	Australia	Area of Virology, Serology and Virology Division (SAViD), New South Wales Health Pathology Randwick	Virology Research Laboratory; Area of Virology, Serology and Virology Division (SAViD), New South Wales Health Pathology Randwick	Foster et al
EPI_ISL_4254493	Australia/NSW-SAVID-4162/2020	2020-04-23	Oceania	Australia	Area of Virology, Serology and Virology Division (SAViD), New South Wales Health Pathology Randwick	Virology Research Laboratory; Area of Virology, Serology and Virology Division (SAViD), New South Wales Health Pathology Randwick	Foster et al
EPI_ISL_3568540	Australia/NSW-SAVID-4163/2020	2020-04-06	Oceania	Australia	Area of Virology, Serology and Virology Division (SAViD), New South Wales Health Pathology Randwick	Virology Research Laboratory; Area of Virology, Serology and Virology Division (SAViD), New South Wales Health Pathology Randwick	Foster et al
EPI_ISL_3568541	Australia/NSW-SAVID-4171/2020	2020-04-18	Oceania	Australia	Area of Virology, Serology and Virology Division (SAViD), New South Wales Health Pathology Randwick	Virology Research Laboratory; Area of Virology, Serology and Virology Division (SAViD), New South Wales Health Pathology Randwick	Foster et al
EPI_ISL_3568542	Australia/NSW-SAVID-4173/2020	2020-03-11	Oceania	Australia	Area of Virology, Serology and Virology Division (SAViD), New South Wales Health Pathology Randwick	Virology Research Laboratory; Area of Virology, Serology and Virology Division (SAViD), New South Wales Health Pathology Randwick	Foster et al
EPI_ISL_4254494	Australia/NSW-SAVID-4189/2020	2020-03-11	Oceania	Australia	Area of Virology, Serology and Virology Division (SAViD), New South Wales Health Pathology Randwick	Virology Research Laboratory; Area of Virology, Serology and Virology Division (SAViD), New South Wales Health Pathology Randwick	Foster et al
EPI_ISL_4254495	Australia/NSW-SAVID-4191/2020	2020-03-11	Oceania	Australia	Area of Virology, Serology and Virology Division (SAViD), New South Wales Health Pathology Randwick	Virology Research Laboratory; Area of Virology, Serology and Virology Division (SAViD), New South Wales Health Pathology Randwick	Foster et al
EPI_ISL_4254496	Australia/NSW-SAVID-4199/2020	2020-04-15	Oceania	Australia	Area of Virology, Serology and Virology Division (SAViD), New South Wales Health Pathology Randwick	Virology Research Laboratory; Area of Virology, Serology and Virology Division (SAViD), New South Wales Health Pathology Randwick	Foster et al
EPI_ISL_3568544	Australia/NSW-SAVID-4214/2020	2020-04-09	Oceania	Australia	Area of Virology, Serology and Virology Division (SAViD), New South Wales Health Pathology Randwick	Virology Research Laboratory; Area of Virology, Serology and Virology Division (SAViD), New South Wales Health Pathology Randwick	Foster et al
EPI_ISL_4254497	Australia/NSW-SAVID-4218/2020	2020-03-23	Oceania	Australia	Area of Virology, Serology and Virology Division (SAViD), New South Wales Health Pathology Randwick	Virology Research Laboratory; Area of Virology, Serology and Virology Division (SAViD), New South Wales Health Pathology Randwick	Foster et al
EPI_ISL_3568546	Australia/NSW-SAVID-4222/2020	2020-03-23	Oceania	Australia	Area of Virology, Serology and Virology Division (SAViD), New South Wales Health Pathology Randwick	Virology Research Laboratory; Area of Virology, Serology and Virology Division (SAViD), New South Wales Health Pathology Randwick	Foster et al
EPI_ISL_3568547	Australia/NSW-SAVID-4226/2020	2020-04-09	Oceania	Australia	Area of Virology, Serology and Virology Division (SAViD), New South Wales Health Pathology Randwick	Virology Research Laboratory; Area of Virology, Serology and Virology Division (SAViD), New South Wales Health Pathology Randwick	Foster et al
EPI_ISL_3568423	Australia/NSW-SAVID-4276/2021	2021-02-16	Oceania	Australia	Area of Virology, Serology and Virology Division (SAViD), New South Wales Health Pathology Randwick	Virology Research Laboratory; Area of Virology, Serology and Virology Division (SAViD), New South Wales Health Pathology Randwick	Foster et al
EPI_ISL_3568424	Australia/NSW-SAVID-4277/2021	2021-02-14	Oceania	Australia	Area of Virology, Serology and Virology Division (SAViD), New South Wales Health Pathology Randwick	Virology Research Laboratory; Area of Virology, Serology and Virology Division (SAViD), New South Wales Health Pathology Randwick	Foster et al
EPI_ISL_3568548	Australia/NSW-SAVID-4280/2021	2021-02-17	Oceania	Australia	Area of Virology, Serology and Virology Division (SAViD), New South Wales Health Pathology Randwick	Virology Research Laboratory; Area of Virology, Serology and Virology Division (SAViD), New South Wales Health Pathology Randwick	Foster et al
EPI_ISL_4254498	Australia/NSW-SAVID-4293/2021	2021-02-22	Oceania	Australia	Area of Virology, Serology and Virology Division (SAViD), New South Wales Health Pathology Randwick	Virology Research Laboratory; Area of Virology, Serology and Virology Division (SAViD), New South Wales Health Pathology Randwick	Foster et al
EPI_ISL_4254499	Australia/NSW-SAVID-4330/2021	2021-03-03	Oceania	Australia	Area of Virology, Serology and Virology Division (SAViD), New South Wales Health Pathology Randwick	Virology Research Laboratory; Area of Virology, Serology and Virology Division (SAViD), New South Wales Health Pathology Randwick	Foster et al
EPI_ISL_3568425	Australia/NSW-SAVID-4332/2021	2021-03-03	Oceania	Australia	Area of Virology, Serology and Virology Division (SAViD), New South Wales Health Pathology Randwick	Virology Research Laboratory; Area of Virology, Serology and Virology Division (SAViD), New South Wales Health Pathology Randwick	Foster et al
EPI_ISL_3568427	Australia/NSW-SAVID-4349/2021	2021-03-08	Oceania	Australia	Area of Virology, Serology and Virology Division (SAViD), New South Wales Health Pathology Randwick	Virology Research Laboratory; Area of Virology, Serology and Virology Division (SAViD), New South Wales Health Pathology Randwick	Foster et al
EPI_ISL_3568428	Australia/NSW-SAVID-4353/2021	2021-03-09	Oceania	Australia	Area of Virology, Serology and Virology Division (SAViD), New South Wales Health Pathology Randwick	Virology Research Laboratory; Area of Virology, Serology and Virology Division (SAViD), New South Wales Health Pathology Randwick	Foster et al
EPI_ISL_3568429	Australia/NSW-SAVID-4354/2021	2021-03-10	Oceania	Australia	Area of Virology, Serology and Virology Division (SAViD), New South Wales Health Pathology Randwick	Virology Research Laboratory; Area of Virology, Serology and Virology Division (SAViD), New South Wales Health Pathology Randwick	Foster et al
EPI_ISL_3568430	Australia/NSW-SAVID-4355/2021	2021-03-10	Oceania	Australia	Area of Virology, Serology and Virology Division (SAViD), New South Wales Health Pathology Randwick	Virology Research Laboratory; Area of Virology, Serology and Virology Division (SAViD), New South Wales Health Pathology Randwick	Foster et al
EPI_ISL_3568431	Australia/NSW-SAVID-4356/2021	2021-03-09	Oceania	Australia	Area of Virology, Serology and Virology Division (SAViD), New South Wales Health Pathology Randwick	Virology Research Laboratory; Area of Virology, Serology and Virology Division (SAViD), New South Wales Health Pathology Randwick	Foster et al
EPI_ISL_3568432	Australia/NSW-SAVID-4359/2021	2021-03-10	Oceania	Australia	Area of Virology, Serology and Virology Division (SAViD), New South Wales Health Pathology Randwick	Virology Research Laboratory; Area of Virology, Serology and Virology Division (SAViD), New South Wales Health Pathology Randwick	Foster et al
EPI_ISL_3568433	Australia/NSW-SAVID-4362/2021	2021-03-12	Oceania	Australia	Area of Virology, Serology and Virology Division (SAViD), New South Wales Health Pathology Randwick	Virology Research Laboratory; Area of Virology, Serology and Virology Division (SAViD), New South Wales Health Pathology Randwick	Foster et al
EPI_ISL_3568434	Australia/NSW-SAVID-4364/2021	2021-03-12	Oceania	Australia	Area of Virology, Serology and Virology Division (SAViD), New South Wales Health Pathology Randwick	Virology Research Laboratory; Area of Virology, Serology and Virology Division (SAViD), New South Wales Health Pathology Randwick	Foster et al
EPI_ISL_4254500	Australia/NSW-SAVID-4367/2021	2021-03-13	Oceania	Australia	Area of Virology, Serology and Virology Division (SAViD), New South Wales Health Pathology Randwick	Virology Research Laboratory; Area of Virology, Serology and Virology Division (SAViD), New South Wales Health Pathology Randwick	Foster et al
EPI_ISL_3568435	Australia/NSW-SAVID-4369/2021	2021-03-15	Oceania	Australia	Area of Virology, Serology and Virology Division (SAViD), New South Wales Health Pathology Randwick	Virology Research Laboratory; Area of Virology, Serology and Virology Division (SAViD), New South Wales Health Pathology Randwick	Foster et al
EPI_ISL_3568436	Australia/NSW-SAVID-4370/2021	2021-03-15	Oceania	Australia	Area of Virology, Serology and Virology Division (SAViD), New South Wales Health Pathology Randwick	Virology Research Laboratory; Area of Virology, Serology and Virology Division (SAViD), New South Wales Health Pathology Randwick	Foster et al
EPI_ISL_3568550	Australia/NSW-SAVID-4394/2021	2021-03-22	Oceania	Australia	Area of Virology, Serology and Virology Division (SAViD), New South Wales Health Pathology Randwick	Virology Research Laboratory; Area of Virology, Serology and Virology Division (SAViD), New South Wales Health Pathology Randwick	Foster et al
EPI_ISL_4254502	Australia/NSW-SAVID-4396/2021	2021-03-22	Oceania	Australia	Area of Virology, Serology and Virology Division (SAViD), New South Wales Health Pathology Randwick	Virology Research Laboratory; Area of Virology, Serology and Virology Division (SAViD), New South Wales Health Pathology Randwick	Foster et al
EPI_ISL_4254503	Australia/NSW-SAVID-4403/2021	2021-03-24	Oceania	Australia	Area of Virology, Serology and Virology Division (SAViD), New South Wales Health Pathology Randwick	Virology Research Laboratory; Area of Virology, Serology and Virology Division (SAViD), New South Wales Health Pathology Randwick	Foster et al
EPI_ISL_3568437	Australia/NSW-SAVID-4456/2021	2021-04-11	Oceania	Australia	Area of Virology, Serology and Virology Division (SAViD), New South Wales Health Pathology Randwick	Virology Research Laboratory; Area of Virology, Serology and Virology Division (SAViD), New South Wales Health Pathology Randwick	Foster et al
EPI_ISL_4254505	Australia/NSW-SAVID-4486/2021	2021-04-16	Oceania	Australia	Area of Virology, Serology and Virology Division (SAViD), New South Wales Health Pathology Randwick	Virology Research Laboratory; Area of Virology, Serology and Virology Division (SAViD), New South Wales Health Pathology Randwick	Foster et al
EPI_ISL_4254506	Australia/NSW-SAVID-4517/2020	2020-03-13	Oceania	Australia	Area of Virology, Serology and Virology Division (SAViD), New South Wales Health Pathology Randwick	Virology Research Laboratory; Area of Virology, Serology and Virology Division (SAViD), New South Wales Health Pathology Randwick	Foster et al
EPI_ISL_4254507	Australia/NSW-SAVID-4581/2021	2021-04-23	Oceania	Australia	Area of Virology, Serology and Virology Division (SAViD), New South Wales Health Pathology Randwick	Virology Research Laboratory; Area of Virology, Serology and Virology Division (SAViD), New South Wales Health Pathology Randwick	Foster et al
EPI_ISL_3568438	Australia/NSW-SAVID-4607/2021	2021-04-26	Oceania	Australia	Area of Virology, Serology and Virology Division (SAViD), New South Wales Health Pathology Randwick	Virology Research Laboratory; Area of Virology, Serology and Virology Division (SAViD), New South Wales Health Pathology Randwick	Foster et al
EPI_ISL_3568439	Australia/NSW-SAVID-4611/2021	2021-04-26	Oceania	Australia	Area of Virology, Serology and Virology Division (SAViD), New South Wales Health Pathology Randwick	Virology Research Laboratory; Area of Virology, Serology and Virology Division (SAViD), New South Wales Health Pathology Randwick	Foster et al
EPI_ISL_3568440	Australia/NSW-SAVID-4623/2021	2021-04-28	Oceania	Australia	Area of Virology, Serology and Virology Division (SAViD), New South Wales Health Pathology Randwick	Virology Research Laboratory; Area of Virology, Serology and Virology Division (SAViD), New South Wales Health Pathology Randwick	Foster et al
EPI_ISL_3568442	Australia/NSW-SAVID-4693/2021	2021-05-12	Oceania	Australia	Area of Virology, Serology and Virology Division (SAViD), New South Wales Health Pathology Randwick	Virology Research Laboratory; Area of Virology, Serology and Virology Division (SAViD), New South Wales Health Pathology Randwick	Foster et al
EPI_ISL_3568444	Australia/NSW-SAVID-4723/2021	2021-05-31	Oceania	Australia	Area of Virology, Serology and Virology Division (SAViD), New South Wales Health Pathology Randwick	Virology Research Laboratory; Area of Virology, Serology and Virology Division (SAViD), New South Wales Health Pathology Randwick	Foster et al
EPI_ISL_3568445	Australia/NSW-SAVID-4731/2021	2021-06-04	Oceania	Australia	Area of Virology, Serology and Virology Division (SAViD), New South Wales Health Pathology Randwick	Virology Research Laboratory; Area of Virology, Serology and Virology Division (SAViD), New South Wales Health Pathology Randwick	Foster et al
EPI_ISL_3568448	Australia/NSW-SAVID-4795/2021	2021-06-28	Oceania	Australia	Area of Virology, Serology and Virology Division (SAViD), New South Wales Health Pathology Randwick	Virology Research Laboratory; Area of Virology, Serology and Virology Division (SAViD), New South Wales Health Pathology Randwick	Foster et al
EPI_ISL_3568452	Australia/NSW-SAVID-4799/2021	2021-06-28	Oceania	Australia	Area of Virology, Serology and Virology Division (SAViD), New South Wales Health Pathology Randwick	Virology Research Laboratory; Area of Virology, Serology and Virology Division (SAViD), New South Wales Health Pathology Randwick	Foster et al
EPI_ISL_3568453	Australia/NSW-SAVID-4800/2021	2021-06-28	Oceania	Australia	Area of Virology, Serology and Virology Division (SAViD), New South Wales Health Pathology Randwick	Virology Research Laboratory; Area of Virology, Serology and Virology Division (SAViD), New South Wales Health Pathology Randwick	Foster et al
EPI_ISL_3568454	Australia/NSW-SAVID-4801/2021	2021-06-28	Oceania	Australia	Area of Virology, Serology and Virology Division (SAViD), New South Wales Health Pathology Randwick	Virology Research Laboratory; Area of Virology, Serology and Virology Division (SAViD), New South Wales Health Pathology Randwick	Foster et al
EPI_ISL_3568459	Australia/NSW-SAVID-4809/2021	2021-06-30	Oceania	Australia	Area of Virology, Serology and Virology Division (SAViD), New South Wales Health Pathology Randwick	Virology Research Laboratory; Area of Virology, Serology and Virology Division (SAViD), New South Wales Health Pathology Randwick	Foster et al
EPI_ISL_3568461	Australia/NSW-SAVID-4811/2021	2021-06-30	Oceania	Australia	Area of Virology, Serology and Virology Division (SAViD), New South Wales Health Pathology Randwick	Virology Research Laboratory; Area of Virology, Serology and Virology Division (SAViD), New South Wales Health Pathology Randwick	Foster et al
EPI_ISL_3568463	Australia/NSW-SAVID-4815/2021	2021-07-03	Oceania	Australia	Area of Virology, Serology and Virology Division (SAViD), New South Wales Health Pathology Randwick	Virology Research Laboratory; Area of Virology, Serology and Virology Division (SAViD), New South Wales Health Pathology Randwick	Foster et al
EPI_ISL_3568465	Australia/NSW-SAVID-4820/2021	2021-07-06	Oceania	Australia	Area of Virology, Serology and Virology Division (SAViD), New South Wales Health Pathology Randwick	Virology Research Laboratory; Area of Virology, Serology and Virology Division (SAViD), New South Wales Health Pathology Randwick	Foster et al
EPI_ISL_3568471	Australia/NSW-SAVID-4827/2021	2021-07-07	Oceania	Australia	Area of Virology, Serology and Virology Division (SAViD), New South Wales Health Pathology Randwick	Virology Research Laboratory; Area of Virology, Serology and Virology Division (SAViD), New South Wales Health Pathology Randwick	Foster et al
EPI_ISL_3568472	Australia/NSW-SAVID-4828/2021	2021-07-07	Oceania	Australia	Area of Virology, Serology and Virology Division (SAViD), New South Wales Health Pathology Randwick	Virology Research Laboratory; Area of Virology, Serology and Virology Division (SAViD), New South Wales Health Pathology Randwick	Foster et al
EPI_ISL_3568473	Australia/NSW-SAVID-4830/2021	2021-07-08	Oceania	Australia	Area of Virology, Serology and Virology Division (SAViD), New South Wales Health Pathology Randwick	Virology Research Laboratory; Area of Virology, Serology and Virology Division (SAViD), New South Wales Health Pathology Randwick	Foster et al
EPI_ISL_3568475	Australia/NSW-SAVID-4833/2021	2021-07-08	Oceania	Australia	Area of Virology, Serology and Virology Division (SAViD), New South Wales Health Pathology Randwick	Virology Research Laboratory; Area of Virology, Serology and Virology Division (SAViD), New South Wales Health Pathology Randwick	Foster et al
EPI_ISL_3568476	Australia/NSW-SAVID-4834/2021	2021-07-08	Oceania	Australia	Area of Virology, Serology and Virology Division (SAViD), New South Wales Health Pathology Randwick	Virology Research Laboratory; Area of Virology, Serology and Virology Division (SAViD), New South Wales Health Pathology Randwick	Foster et al
EPI_ISL_3568485	Australia/NSW-SAVID-4848/2021	2021-07-10	Oceania	Australia	Area of Virology, Serology and Virology Division (SAViD), New South Wales Health Pathology Randwick	Virology Research Laboratory; Area of Virology, Serology and Virology Division (SAViD), New South Wales Health Pathology Randwick	Foster et al
EPI_ISL_3568486	Australia/NSW-SAVID-4849/2021	2021-07-08	Oceania	Australia	Area of Virology, Serology and Virology Division (SAViD), New South Wales Health Pathology Randwick	Virology Research Laboratory; Area of Virology, Serology and Virology Division (SAViD), New South Wales Health Pathology Randwick	Foster et al
EPI_ISL_3568487	Australia/NSW-SAVID-4850/2021	2021-07-09	Oceania	Australia	Area of Virology, Serology and Virology Division (SAViD), New South Wales Health Pathology Randwick	Virology Research Laboratory; Area of Virology, Serology and Virology Division (SAViD), New South Wales Health Pathology Randwick	Foster et al
EPI_ISL_3568490	Australia/NSW-SAVID-4857/2021	2021-07-10	Oceania	Australia	Area of Virology, Serology and Virology Division (SAViD), New South Wales Health Pathology Randwick	Virology Research Laboratory; Area of Virology, Serology and Virology Division (SAViD), New South Wales Health Pathology Randwick	Foster et al
EPI_ISL_3568493	Australia/NSW-SAVID-4865/2021	2021-07-12	Oceania	Australia	Area of Virology, Serology and Virology Division (SAViD), New South Wales Health Pathology Randwick	Virology Research Laboratory; Area of Virology, Serology and Virology Division (SAViD), New South Wales Health Pathology Randwick	Foster et al
EPI_ISL_3568494	Australia/NSW-SAVID-4866/2021	2021-07-15	Oceania	Australia	Area of Virology, Serology and Virology Division (SAViD), New South Wales Health Pathology Randwick	Virology Research Laboratory; Area of Virology, Serology and Virology Division (SAViD), New South Wales Health Pathology Randwick	Foster et al
EPI_ISL_3568495	Australia/NSW-SAVID-4867/2021	2021-07-15	Oceania	Australia	Area of Virology, Serology and Virology Division (SAViD), New South Wales Health Pathology Randwick	Virology Research Laboratory; Area of Virology, Serology and Virology Division (SAViD), New South Wales Health Pathology Randwick	Foster et al
EPI_ISL_3568496	Australia/NSW-SAVID-4868/2021	2021-07-15	Oceania	Australia	Area of Virology, Serology and Virology Division (SAViD), New South Wales Health Pathology Randwick	Virology Research Laboratory; Area of Virology, Serology and Virology Division (SAViD), New South Wales Health Pathology Randwick	Foster et al
EPI_ISL_3568501	Australia/NSW-SAVID-4878/2021	2021-07-16	Oceania	Australia	Area of Virology, Serology and Virology Division (SAViD), New South Wales Health Pathology Randwick	Virology Research Laboratory; Area of Virology, Serology and Virology Division (SAViD), New South Wales Health Pathology Randwick	Foster et al
EPI_ISL_3568503	Australia/NSW-SAVID-4880/2021	2021-07-18	Oceania	Australia	Area of Virology, Serology and Virology Division (SAViD), New South Wales Health Pathology Randwick	Virology Research Laboratory; Area of Virology, Serology and Virology Division (SAViD), New South Wales Health Pathology Randwick	Foster et al
EPI_ISL_3568504	Australia/NSW-SAVID-4881/2021	2021-07-16	Oceania	Australia	Area of Virology, Serology and Virology Division (SAViD), New South Wales Health Pathology Randwick	Virology Research Laboratory; Area of Virology, Serology and Virology Division (SAViD), New South Wales Health Pathology Randwick	Foster et al
EPI_ISL_3568509	Australia/NSW-SAVID-4887/2021	2021-07-19	Oceania	Australia	Area of Virology, Serology and Virology Division (SAViD), New South Wales Health Pathology Randwick	Virology Research Laboratory; Area of Virology, Serology and Virology Division (SAViD), New South Wales Health Pathology Randwick	Foster et al
EPI_ISL_3568510	Australia/NSW-SAVID-4890/2021	2021-07-21	Oceania	Australia	Area of Virology, Serology and Virology Division (SAViD), New South Wales Health Pathology Randwick	Virology Research Laboratory; Area of Virology, Serology and Virology Division (SAViD), New South Wales Health Pathology Randwick	Foster et al
EPI_ISL_3568514	Australia/NSW-SAVID-4894/2021	2021-07-21	Oceania	Australia	Area of Virology, Serology and Virology Division (SAViD), New South Wales Health Pathology Randwick	Virology Research Laboratory; Area of Virology, Serology and Virology Division (SAViD), New South Wales Health Pathology Randwick	Foster et al
EPI_ISL_3568517	Australia/NSW-SAVID-4897/2021	2021-07-21	Oceania	Australia	Area of Virology, Serology and Virology Division (SAViD), New South Wales Health Pathology Randwick	Virology Research Laboratory; Area of Virology, Serology and Virology Division (SAViD), New South Wales Health Pathology Randwick	Foster et al
EPI_ISL_3568519	Australia/NSW-SAVID-4901/2021	2021-07-21	Oceania	Australia	Area of Virology, Serology and Virology Division (SAViD), New South Wales Health Pathology Randwick	Virology Research Laboratory; Area of Virology, Serology and Virology Division (SAViD), New South Wales Health Pathology Randwick	Foster et al
EPI_ISL_3568520	Australia/NSW-SAVID-4902/2021	2021-07-22	Oceania	Australia	Area of Virology, Serology and Virology Division (SAViD), New South Wales Health Pathology Randwick	Virology Research Laboratory; Area of Virology, Serology and Virology Division (SAViD), New South Wales Health Pathology Randwick	Foster et al
EPI_ISL_3568527	Australia/NSW-SAVID-4911/2021	2021-07-22	Oceania	Australia	Area of Virology, Serology and Virology Division (SAViD), New South Wales Health Pathology Randwick	Virology Research Laboratory; Area of Virology, Serology and Virology Division (SAViD), New South Wales Health Pathology Randwick	Foster et al
EPI_ISL_3568530	Australia/NSW-SAVID-4914/2021	2021-07-24	Oceania	Australia	Area of Virology, Serology and Virology Division (SAViD), New South Wales Health Pathology Randwick	Virology Research Laboratory; Area of Virology, Serology and Virology Division (SAViD), New South Wales Health Pathology Randwick	Foster et al
EPI_ISL_3568531	Australia/NSW-SAVID-4915/2021	2021-07-24	Oceania	Australia	Area of Virology, Serology and Virology Division (SAViD), New South Wales Health Pathology Randwick	Virology Research Laboratory; Area of Virology, Serology and Virology Division (SAViD), New South Wales Health Pathology Randwick	Foster et al
EPI_ISL_3568532	Australia/NSW-SAVID-4916/2021	2021-07-24	Oceania	Australia	Area of Virology, Serology and Virology Division (SAViD), New South Wales Health Pathology Randwick	Virology Research Laboratory; Area of Virology, Serology and Virology Division (SAViD), New South Wales Health Pathology Randwick	Foster et al
EPI_ISL_3568533	Australia/NSW-SAVID-4917/2021	2021-07-24	Oceania	Australia	Area of Virology, Serology and Virology Division (SAViD), New South Wales Health Pathology Randwick	Virology Research Laboratory; Area of Virology, Serology and Virology Division (SAViD), New South Wales Health Pathology Randwick	Foster et al
EPI_ISL_3568534	Australia/NSW-SAVID-4918/2021	2021-07-23	Oceania	Australia	Area of Virology, Serology and Virology Division (SAViD), New South Wales Health Pathology Randwick	Virology Research Laboratory; Area of Virology, Serology and Virology Division (SAViD), New South Wales Health Pathology Randwick	Foster et al
EPI_ISL_3568537	Australia/NSW-SAVID-4921/2021	2021-07-25	Oceania	Australia	Area of Virology, Serology and Virology Division (SAViD), New South Wales Health Pathology Randwick	Virology Research Laboratory; Area of Virology, Serology and Virology Division (SAViD), New South Wales Health Pathology Randwick	Foster et al
EPI_ISL_3221225	Australia/NSW-SAVID-4935/2021	2021-07-28	Oceania	Australia	Area of Virology, Serology and Virology Division (SAViD), New South Wales Health Pathology Randwick	Virology Research Laboratory; Area of Virology, Serology and Virology Division (SAViD), New South Wales Health Pathology Randwick	Foster et al
EPI_ISL_3221226	Australia/NSW-SAVID-4936/2021	2021-07-27	Oceania	Australia	Area of Virology, Serology and Virology Division (SAViD), New South Wales Health Pathology Randwick	Virology Research Laboratory; Area of Virology, Serology and Virology Division (SAViD), New South Wales Health Pathology Randwick	Foster et al
EPI_ISL_3221227	Australia/NSW-SAVID-4937/2021	2021-07-29	Oceania	Australia	Area of Virology, Serology and Virology Division (SAViD), New South Wales Health Pathology Randwick	Virology Research Laboratory; Area of Virology, Serology and Virology Division (SAViD), New South Wales Health Pathology Randwick	Foster et al
EPI_ISL_3221228	Australia/NSW-SAVID-4938/2021	2021-07-27	Oceania	Australia	Area of Virology, Serology and Virology Division (SAViD), New South Wales Health Pathology Randwick	Virology Research Laboratory; Area of Virology, Serology and Virology Division (SAViD), New South Wales Health Pathology Randwick	Foster et al
EPI_ISL_3221230	Australia/NSW-SAVID-4940/2021	2021-07-29	Oceania	Australia	Area of Virology, Serology and Virology Division (SAViD), New South Wales Health Pathology Randwick	Virology Research Laboratory; Area of Virology, Serology and Virology Division (SAViD), New South Wales Health Pathology Randwick	Foster et al
EPI_ISL_3221231	Australia/NSW-SAVID-4941/2021	2021-07-29	Oceania	Australia	Area of Virology, Serology and Virology Division (SAViD), New South Wales Health Pathology Randwick	Virology Research Laboratory; Area of Virology, Serology and Virology Division (SAViD), New South Wales Health Pathology Randwick	Foster et al
EPI_ISL_3221232	Australia/NSW-SAVID-4942/2021	2021-07-29	Oceania	Australia	Area of Virology, Serology and Virology Division (SAViD), New South Wales Health Pathology Randwick	Virology Research Laboratory; Area of Virology, Serology and Virology Division (SAViD), New South Wales Health Pathology Randwick	Foster et al
EPI_ISL_3221233	Australia/NSW-SAVID-4943/2021	2021-07-29	Oceania	Australia	Area of Virology, Serology and Virology Division (SAViD), New South Wales Health Pathology Randwick	Virology Research Laboratory; Area of Virology, Serology and Virology Division (SAViD), New South Wales Health Pathology Randwick	Foster et al
EPI_ISL_3221234	Australia/NSW-SAVID-4944/2021	2021-07-29	Oceania	Australia	Area of Virology, Serology and Virology Division (SAViD), New South Wales Health Pathology Randwick	Virology Research Laboratory; Area of Virology, Serology and Virology Division (SAViD), New South Wales Health Pathology Randwick	Foster et al
EPI_ISL_3221235	Australia/NSW-SAVID-4945/2021	2021-07-29	Oceania	Australia	Area of Virology, Serology and Virology Division (SAViD), New South Wales Health Pathology Randwick	Virology Research Laboratory; Area of Virology, Serology and Virology Division (SAViD), New South Wales Health Pathology Randwick	Foster et al
EPI_ISL_3200823	Australia/NSW-SAVID-4946/2021	2021-07-30	Oceania	Australia	Area of Virology, Serology and Virology Division (SAViD), New South Wales Health Pathology Randwick	Virology Research Laboratory; Area of Virology, Serology and Virology Division (SAViD), New South Wales Health Pathology Randwick	Foster et al
EPI_ISL_3200824	Australia/NSW-SAVID-4947/2021	2021-07-30	Oceania	Australia	Area of Virology, Serology and Virology Division (SAViD), New South Wales Health Pathology Randwick	Virology Research Laboratory; Area of Virology, Serology and Virology Division (SAViD), New South Wales Health Pathology Randwick	Foster et al
EPI_ISL_3200825	Australia/NSW-SAVID-4948/2021	2021-07-30	Oceania	Australia	Area of Virology, Serology and Virology Division (SAViD), New South Wales Health Pathology Randwick	Virology Research Laboratory; Area of Virology, Serology and Virology Division (SAViD), New South Wales Health Pathology Randwick	Foster et al
EPI_ISL_3200826	Australia/NSW-SAVID-4949/2021	2021-08-01	Oceania	Australia	Area of Virology, Serology and Virology Division (SAViD), New South Wales Health Pathology Randwick	Virology Research Laboratory; Area of Virology, Serology and Virology Division (SAViD), New South Wales Health Pathology Randwick	Foster et al
EPI_ISL_3200827	Australia/NSW-SAVID-4950/2021	2021-07-30	Oceania	Australia	Area of Virology, Serology and Virology Division (SAViD), New South Wales Health Pathology Randwick	Virology Research Laboratory; Area of Virology, Serology and Virology Division (SAViD), New South Wales Health Pathology Randwick	Foster et al
EPI_ISL_3200828	Australia/NSW-SAVID-4951/2021	2021-07-31	Oceania	Australia	Area of Virology, Serology and Virology Division (SAViD), New South Wales Health Pathology Randwick	Virology Research Laboratory; Area of Virology, Serology and Virology Division (SAViD), New South Wales Health Pathology Randwick	Foster et al
EPI_ISL_3200829	Australia/NSW-SAVID-4952/2021	2021-07-30	Oceania	Australia	Area of Virology, Serology and Virology Division (SAViD), New South Wales Health Pathology Randwick	Virology Research Laboratory; Area of Virology, Serology and Virology Division (SAViD), New South Wales Health Pathology Randwick	Foster et al
EPI_ISL_3200830	Australia/NSW-SAVID-4953/2021	2021-07-31	Oceania	Australia	Area of Virology, Serology and Virology Division (SAViD), New South Wales Health Pathology Randwick	Virology Research Laboratory; Area of Virology, Serology and Virology Division (SAViD), New South Wales Health Pathology Randwick	Foster et al
EPI_ISL_3200832	Australia/NSW-SAVID-4955/2021	2021-07-31	Oceania	Australia	Area of Virology, Serology and Virology Division (SAViD), New South Wales Health Pathology Randwick	Virology Research Laboratory; Area of Virology, Serology and Virology Division (SAViD), New South Wales Health Pathology Randwick	Foster et al
EPI_ISL_4254520	Australia/NSW-SAVID-4957/2021	2021-08-03	Oceania	Australia	Area of Virology, Serology and Virology Division (SAViD), New South Wales Health Pathology Randwick	Virology Research Laboratory; Area of Virology, Serology and Virology Division (SAViD), New South Wales Health Pathology Randwick	Foster et al
EPI_ISL_4254521	Australia/NSW-SAVID-4958/2021	2021-08-03	Oceania	Australia	Area of Virology, Serology and Virology Division (SAViD), New South Wales Health Pathology Randwick	Virology Research Laboratory; Area of Virology, Serology and Virology Division (SAViD), New South Wales Health Pathology Randwick	Foster et al
EPI_ISL_4254522	Australia/NSW-SAVID-4959/2021	2021-08-02	Oceania	Australia	Area of Virology, Serology and Virology Division (SAViD), New South Wales Health Pathology Randwick	Virology Research Laboratory; Area of Virology, Serology and Virology Division (SAViD), New South Wales Health Pathology Randwick	Foster et al
EPI_ISL_4254523	Australia/NSW-SAVID-4960/2021	2021-08-03	Oceania	Australia	Area of Virology, Serology and Virology Division (SAViD), New South Wales Health Pathology Randwick	Virology Research Laboratory; Area of Virology, Serology and Virology Division (SAViD), New South Wales Health Pathology Randwick	Foster et al
EPI_ISL_4254524	Australia/NSW-SAVID-4961/2021	2021-08-01	Oceania	Australia	Area of Virology, Serology and Virology Division (SAViD), New South Wales Health Pathology Randwick	Virology Research Laboratory; Area of Virology, Serology and Virology Division (SAViD), New South Wales Health Pathology Randwick	Foster et al
EPI_ISL_4254525	Australia/NSW-SAVID-4962/2021	2021-08-03	Oceania	Australia	Area of Virology, Serology and Virology Division (SAViD), New South Wales Health Pathology Randwick	Virology Research Laboratory; Area of Virology, Serology and Virology Division (SAViD), New South Wales Health Pathology Randwick	Foster et al
EPI_ISL_4254533	Australia/NSW-SAVID-4981/2021	2021-08-04	Oceania	Australia	Area of Virology, Serology and Virology Division (SAViD), New South Wales Health Pathology Randwick	Virology Research Laboratory; Area of Virology, Serology and Virology Division (SAViD), New South Wales Health Pathology Randwick	Foster et al
EPI_ISL_4254535	Australia/NSW-SAVID-4983/2021	2021-08-04	Oceania	Australia	Area of Virology, Serology and Virology Division (SAViD), New South Wales Health Pathology Randwick	Virology Research Laboratory; Area of Virology, Serology and Virology Division (SAViD), New South Wales Health Pathology Randwick	Foster et al
EPI_ISL_4254536	Australia/NSW-SAVID-4984/2021	2021-08-04	Oceania	Australia	Area of Virology, Serology and Virology Division (SAViD), New South Wales Health Pathology Randwick	Virology Research Laboratory; Area of Virology, Serology and Virology Division (SAViD), New South Wales Health Pathology Randwick	Foster et al
EPI_ISL_4254537	Australia/NSW-SAVID-4985/2021	2021-08-05	Oceania	Australia	Area of Virology, Serology and Virology Division (SAViD), New South Wales Health Pathology Randwick	Virology Research Laboratory; Area of Virology, Serology and Virology Division (SAViD), New South Wales Health Pathology Randwick	Foster et al
EPI_ISL_4254538	Australia/NSW-SAVID-4987/2021	2021-08-04	Oceania	Australia	Area of Virology, Serology and Virology Division (SAViD), New South Wales Health Pathology Randwick	Virology Research Laboratory; Area of Virology, Serology and Virology Division (SAViD), New South Wales Health Pathology Randwick	Foster et al
EPI_ISL_4254539	Australia/NSW-SAVID-4990/2021	2021-08-05	Oceania	Australia	Area of Virology, Serology and Virology Division (SAViD), New South Wales Health Pathology Randwick	Virology Research Laboratory; Area of Virology, Serology and Virology Division (SAViD), New South Wales Health Pathology Randwick	Foster et al
EPI_ISL_4254540	Australia/NSW-SAVID-4991/2021	2021-08-05	Oceania	Australia	Area of Virology, Serology and Virology Division (SAViD), New South Wales Health Pathology Randwick	Virology Research Laboratory; Area of Virology, Serology and Virology Division (SAViD), New South Wales Health Pathology Randwick	Foster et al
EPI_ISL_4254541	Australia/NSW-SAVID-4992/2021	2021-08-05	Oceania	Australia	Area of Virology, Serology and Virology Division (SAViD), New South Wales Health Pathology Randwick	Virology Research Laboratory; Area of Virology, Serology and Virology Division (SAViD), New South Wales Health Pathology Randwick	Foster et al
EPI_ISL_4254542	Australia/NSW-SAVID-4993/2021	2021-08-05	Oceania	Australia	Area of Virology, Serology and Virology Division (SAViD), New South Wales Health Pathology Randwick	Virology Research Laboratory; Area of Virology, Serology and Virology Division (SAViD), New South Wales Health Pathology Randwick	Foster et al
EPI_ISL_4254543	Australia/NSW-SAVID-4994/2021	2021-08-05	Oceania	Australia	Area of Virology, Serology and Virology Division (SAViD), New South Wales Health Pathology Randwick	Virology Research Laboratory; Area of Virology, Serology and Virology Division (SAViD), New South Wales Health Pathology Randwick	Foster et al
EPI_ISL_4254544	Australia/NSW-SAVID-4995/2021	2021-08-05	Oceania	Australia	Area of Virology, Serology and Virology Division (SAViD), New South Wales Health Pathology Randwick	Virology Research Laboratory; Area of Virology, Serology and Virology Division (SAViD), New South Wales Health Pathology Randwick	Foster et al
EPI_ISL_4254546	Australia/NSW-SAVID-4997/2021	2021-08-05	Oceania	Australia	Area of Virology, Serology and Virology Division (SAViD), New South Wales Health Pathology Randwick	Virology Research Laboratory; Area of Virology, Serology and Virology Division (SAViD), New South Wales Health Pathology Randwick	Foster et al
EPI_ISL_4254547	Australia/NSW-SAVID-4998/2021	2021-08-07	Oceania	Australia	Area of Virology, Serology and Virology Division (SAViD), New South Wales Health Pathology Randwick	Virology Research Laboratory; Area of Virology, Serology and Virology Division (SAViD), New South Wales Health Pathology Randwick	Foster et al
EPI_ISL_4254548	Australia/NSW-SAVID-4999/2021	2021-08-07	Oceania	Australia	Area of Virology, Serology and Virology Division (SAViD), New South Wales Health Pathology Randwick	Virology Research Laboratory; Area of Virology, Serology and Virology Division (SAViD), New South Wales Health Pathology Randwick	Foster et al
EPI_ISL_4254549	Australia/NSW-SAVID-5000/2021	2021-08-06	Oceania	Australia	Area of Virology, Serology and Virology Division (SAViD), New South Wales Health Pathology Randwick	Virology Research Laboratory; Area of Virology, Serology and Virology Division (SAViD), New South Wales Health Pathology Randwick	Foster et al
EPI_ISL_4254550	Australia/NSW-SAVID-5001/2021	2021-08-05	Oceania	Australia	Area of Virology, Serology and Virology Division (SAViD), New South Wales Health Pathology Randwick	Virology Research Laboratory; Area of Virology, Serology and Virology Division (SAViD), New South Wales Health Pathology Randwick	Foster et al
EPI_ISL_4254551	Australia/NSW-SAVID-5002/2021	2021-08-06	Oceania	Australia	Area of Virology, Serology and Virology Division (SAViD), New South Wales Health Pathology Randwick	Virology Research Laboratory; Area of Virology, Serology and Virology Division (SAViD), New South Wales Health Pathology Randwick	Foster et al
EPI_ISL_4254552	Australia/NSW-SAVID-5003/2021	2021-08-07	Oceania	Australia	Area of Virology, Serology and Virology Division (SAViD), New South Wales Health Pathology Randwick	Virology Research Laboratory; Area of Virology, Serology and Virology Division (SAViD), New South Wales Health Pathology Randwick	Foster et al
EPI_ISL_4254553	Australia/NSW-SAVID-5004/2021	2021-08-08	Oceania	Australia	Area of Virology, Serology and Virology Division (SAViD), New South Wales Health Pathology Randwick	Virology Research Laboratory; Area of Virology, Serology and Virology Division (SAViD), New South Wales Health Pathology Randwick	Foster et al
EPI_ISL_4254554	Australia/NSW-SAVID-5005/2021	2021-08-08	Oceania	Australia	Area of Virology, Serology and Virology Division (SAViD), New South Wales Health Pathology Randwick	Virology Research Laboratory; Area of Virology, Serology and Virology Division (SAViD), New South Wales Health Pathology Randwick	Foster et al
EPI_ISL_4254555	Australia/NSW-SAVID-5006/2021	2021-08-08	Oceania	Australia	Area of Virology, Serology and Virology Division (SAViD), New South Wales Health Pathology Randwick	Virology Research Laboratory; Area of Virology, Serology and Virology Division (SAViD), New South Wales Health Pathology Randwick	Foster et al
EPI_ISL_4254556	Australia/NSW-SAVID-5007/2021	2021-08-07	Oceania	Australia	Area of Virology, Serology and Virology Division (SAViD), New South Wales Health Pathology Randwick	Virology Research Laboratory; Area of Virology, Serology and Virology Division (SAViD), New South Wales Health Pathology Randwick	Foster et al
EPI_ISL_4254558	Australia/NSW-SAVID-5009/2021	2021-08-06	Oceania	Australia	Area of Virology, Serology and Virology Division (SAViD), New South Wales Health Pathology Randwick	Virology Research Laboratory; Area of Virology, Serology and Virology Division (SAViD), New South Wales Health Pathology Randwick	Foster et al
EPI_ISL_4254559	Australia/NSW-SAVID-5010/2021	2021-08-08	Oceania	Australia	Area of Virology, Serology and Virology Division (SAViD), New South Wales Health Pathology Randwick	Virology Research Laboratory; Area of Virology, Serology and Virology Division (SAViD), New South Wales Health Pathology Randwick	Foster et al
EPI_ISL_4254560	Australia/NSW-SAVID-5011/2021	2021-08-06	Oceania	Australia	Area of Virology, Serology and Virology Division (SAViD), New South Wales Health Pathology Randwick	Virology Research Laboratory; Area of Virology, Serology and Virology Division (SAViD), New South Wales Health Pathology Randwick	Foster et al
EPI_ISL_4254561	Australia/NSW-SAVID-5012/2021	2021-08-06	Oceania	Australia	Area of Virology, Serology and Virology Division (SAViD), New South Wales Health Pathology Randwick	Virology Research Laboratory; Area of Virology, Serology and Virology Division (SAViD), New South Wales Health Pathology Randwick	Foster et al
EPI_ISL_4254562	Australia/NSW-SAVID-5013/2021	2021-08-06	Oceania	Australia	Area of Virology, Serology and Virology Division (SAViD), New South Wales Health Pathology Randwick	Virology Research Laboratory; Area of Virology, Serology and Virology Division (SAViD), New South Wales Health Pathology Randwick	Foster et al
EPI_ISL_4254563	Australia/NSW-SAVID-5014/2021	2021-08-07	Oceania	Australia	Area of Virology, Serology and Virology Division (SAViD), New South Wales Health Pathology Randwick	Virology Research Laboratory; Area of Virology, Serology and Virology Division (SAViD), New South Wales Health Pathology Randwick	Foster et al
EPI_ISL_4254564	Australia/NSW-SAVID-5015/2021	2021-08-07	Oceania	Australia	Area of Virology, Serology and Virology Division (SAViD), New South Wales Health Pathology Randwick	Virology Research Laboratory; Area of Virology, Serology and Virology Division (SAViD), New South Wales Health Pathology Randwick	Foster et al
EPI_ISL_4254565	Australia/NSW-SAVID-5016/2021	2021-08-05	Oceania	Australia	Area of Virology, Serology and Virology Division (SAViD), New South Wales Health Pathology Randwick	Virology Research Laboratory; Area of Virology, Serology and Virology Division (SAViD), New South Wales Health Pathology Randwick	Foster et al
EPI_ISL_4254571	Australia/NSW-SAVID-5023/2021	2021-08-07	Oceania	Australia	Area of Virology, Serology and Virology Division (SAViD), New South Wales Health Pathology Randwick	Virology Research Laboratory; Area of Virology, Serology and Virology Division (SAViD), New South Wales Health Pathology Randwick	Foster et al
EPI_ISL_3418686	Australia/NSW-SAVID-5026/2021	2021-08-08	Oceania	Australia	Area of Virology, Serology and Virology Division (SAViD), New South Wales Health Pathology Randwick	Virology Research Laboratory; Area of Virology, Serology and Virology Division (SAViD), New South Wales Health Pathology Randwick	Foster et al
EPI_ISL_3418687	Australia/NSW-SAVID-5029/2021	2021-08-08	Oceania	Australia	Area of Virology, Serology and Virology Division (SAViD), New South Wales Health Pathology Randwick	Virology Research Laboratory; Area of Virology, Serology and Virology Division (SAViD), New South Wales Health Pathology Randwick	Foster et al
EPI_ISL_3418688	Australia/NSW-SAVID-5032/2021	2021-08-09	Oceania	Australia	Area of Virology, Serology and Virology Division (SAViD), New South Wales Health Pathology Randwick	Virology Research Laboratory; Area of Virology, Serology and Virology Division (SAViD), New South Wales Health Pathology Randwick	Foster et al
EPI_ISL_3418689	Australia/NSW-SAVID-5033/2021	2021-08-09	Oceania	Australia	Area of Virology, Serology and Virology Division (SAViD), New South Wales Health Pathology Randwick	Virology Research Laboratory; Area of Virology, Serology and Virology Division (SAViD), New South Wales Health Pathology Randwick	Foster et al
EPI_ISL_3418691	Australia/NSW-SAVID-5040/2021	2021-08-09	Oceania	Australia	Area of Virology, Serology and Virology Division (SAViD), New South Wales Health Pathology Randwick	Virology Research Laboratory; Area of Virology, Serology and Virology Division (SAViD), New South Wales Health Pathology Randwick	Foster et al
EPI_ISL_4254576	Australia/NSW-SAVID-5041/2021	2021-08-10	Oceania	Australia	Area of Virology, Serology and Virology Division (SAViD), New South Wales Health Pathology Randwick	Virology Research Laboratory; Area of Virology, Serology and Virology Division (SAViD), New South Wales Health Pathology Randwick	Foster et al
EPI_ISL_3418694	Australia/NSW-SAVID-5045/2021	2021-08-09	Oceania	Australia	Area of Virology, Serology and Virology Division (SAViD), New South Wales Health Pathology Randwick	Virology Research Laboratory; Area of Virology, Serology and Virology Division (SAViD), New South Wales Health Pathology Randwick	Foster et al
EPI_ISL_3418695	Australia/NSW-SAVID-5046/2021	2021-08-09	Oceania	Australia	Area of Virology, Serology and Virology Division (SAViD), New South Wales Health Pathology Randwick	Virology Research Laboratory; Area of Virology, Serology and Virology Division (SAViD), New South Wales Health Pathology Randwick	Foster et al
EPI_ISL_3446815	Australia/NSW-SAVID-5047/2021	2021-08-12	Oceania	Australia	Area of Virology, Serology and Virology Division (SAViD), New South Wales Health Pathology Randwick	Virology Research Laboratory; Area of Virology, Serology and Virology Division (SAViD), New South Wales Health Pathology Randwick	Foster et al
EPI_ISL_3446817	Australia/NSW-SAVID-5051/2021	2021-08-11	Oceania	Australia	Area of Virology, Serology and Virology Division (SAViD), New South Wales Health Pathology Randwick	Virology Research Laboratory; Area of Virology, Serology and Virology Division (SAViD), New South Wales Health Pathology Randwick	Foster et al
EPI_ISL_3446823	Australia/NSW-SAVID-5058/2021	2021-08-11	Oceania	Australia	Area of Virology, Serology and Virology Division (SAViD), New South Wales Health Pathology Randwick	Virology Research Laboratory; Area of Virology, Serology and Virology Division (SAViD), New South Wales Health Pathology Randwick	Foster et al
EPI_ISL_3446824	Australia/NSW-SAVID-5060/2021	2021-08-12	Oceania	Australia	Area of Virology, Serology and Virology Division (SAViD), New South Wales Health Pathology Randwick	Virology Research Laboratory; Area of Virology, Serology and Virology Division (SAViD), New South Wales Health Pathology Randwick	Foster et al
EPI_ISL_3568562	Australia/NSW-SAVID-5062/2021	2021-08-10	Oceania	Australia	Area of Virology, Serology and Virology Division (SAViD), New South Wales Health Pathology Randwick	Virology Research Laboratory; Area of Virology, Serology and Virology Division (SAViD), New South Wales Health Pathology Randwick	Foster et al
EPI_ISL_3568563	Australia/NSW-SAVID-5063/2021	2021-08-11	Oceania	Australia	Area of Virology, Serology and Virology Division (SAViD), New South Wales Health Pathology Randwick	Virology Research Laboratory; Area of Virology, Serology and Virology Division (SAViD), New South Wales Health Pathology Randwick	Foster et al
EPI_ISL_4254582	Australia/NSW-SAVID-5094/2021	2021-08-16	Oceania	Australia	Area of Virology, Serology and Virology Division (SAViD), New South Wales Health Pathology Randwick	Virology Research Laboratory; Area of Virology, Serology and Virology Division (SAViD), New South Wales Health Pathology Randwick	Foster et al
EPI_ISL_4254583	Australia/NSW-SAVID-5095/2021	2021-08-15	Oceania	Australia	Area of Virology, Serology and Virology Division (SAViD), New South Wales Health Pathology Randwick	Virology Research Laboratory; Area of Virology, Serology and Virology Division (SAViD), New South Wales Health Pathology Randwick	Foster et al
EPI_ISL_4254584	Australia/NSW-SAVID-5097/2021	2021-08-15	Oceania	Australia	Area of Virology, Serology and Virology Division (SAViD), New South Wales Health Pathology Randwick	Virology Research Laboratory; Area of Virology, Serology and Virology Division (SAViD), New South Wales Health Pathology Randwick	Foster et al
EPI_ISL_4254585	Australia/NSW-SAVID-5098/2021	2021-08-16	Oceania	Australia	Area of Virology, Serology and Virology Division (SAViD), New South Wales Health Pathology Randwick	Virology Research Laboratory; Area of Virology, Serology and Virology Division (SAViD), New South Wales Health Pathology Randwick	Foster et al
EPI_ISL_4254586	Australia/NSW-SAVID-5099/2021	2021-08-16	Oceania	Australia	Area of Virology, Serology and Virology Division (SAViD), New South Wales Health Pathology Randwick	Virology Research Laboratory; Area of Virology, Serology and Virology Division (SAViD), New South Wales Health Pathology Randwick	Foster et al
EPI_ISL_4254587	Australia/NSW-SAVID-5101/2021	2021-08-16	Oceania	Australia	Area of Virology, Serology and Virology Division (SAViD), New South Wales Health Pathology Randwick	Virology Research Laboratory; Area of Virology, Serology and Virology Division (SAViD), New South Wales Health Pathology Randwick	Foster et al
EPI_ISL_4254588	Australia/NSW-SAVID-5102/2021	2021-08-16	Oceania	Australia	Area of Virology, Serology and Virology Division (SAViD), New South Wales Health Pathology Randwick	Virology Research Laboratory; Area of Virology, Serology and Virology Division (SAViD), New South Wales Health Pathology Randwick	Foster et al
EPI_ISL_4254589	Australia/NSW-SAVID-5103/2021	2021-08-16	Oceania	Australia	Area of Virology, Serology and Virology Division (SAViD), New South Wales Health Pathology Randwick	Virology Research Laboratory; Area of Virology, Serology and Virology Division (SAViD), New South Wales Health Pathology Randwick	Foster et al
EPI_ISL_4254590	Australia/NSW-SAVID-5104/2021	2021-08-16	Oceania	Australia	Area of Virology, Serology and Virology Division (SAViD), New South Wales Health Pathology Randwick	Virology Research Laboratory; Area of Virology, Serology and Virology Division (SAViD), New South Wales Health Pathology Randwick	Foster et al
EPI_ISL_4254591	Australia/NSW-SAVID-5108/2021	2021-08-17	Oceania	Australia	Area of Virology, Serology and Virology Division (SAViD), New South Wales Health Pathology Randwick	Virology Research Laboratory; Area of Virology, Serology and Virology Division (SAViD), New South Wales Health Pathology Randwick	Foster et al
EPI_ISL_4254592	Australia/NSW-SAVID-5109/2021	2021-08-17	Oceania	Australia	Area of Virology, Serology and Virology Division (SAViD), New South Wales Health Pathology Randwick	Virology Research Laboratory; Area of Virology, Serology and Virology Division (SAViD), New South Wales Health Pathology Randwick	Foster et al
EPI_ISL_4254593	Australia/NSW-SAVID-5110/2021	2021-08-18	Oceania	Australia	Area of Virology, Serology and Virology Division (SAViD), New South Wales Health Pathology Randwick	Virology Research Laboratory; Area of Virology, Serology and Virology Division (SAViD), New South Wales Health Pathology Randwick	Foster et al
EPI_ISL_4254594	Australia/NSW-SAVID-5112/2021	2021-08-17	Oceania	Australia	Area of Virology, Serology and Virology Division (SAViD), New South Wales Health Pathology Randwick	Virology Research Laboratory; Area of Virology, Serology and Virology Division (SAViD), New South Wales Health Pathology Randwick	Foster et al
EPI_ISL_4254595	Australia/NSW-SAVID-5113/2021	2021-08-17	Oceania	Australia	Area of Virology, Serology and Virology Division (SAViD), New South Wales Health Pathology Randwick	Virology Research Laboratory; Area of Virology, Serology and Virology Division (SAViD), New South Wales Health Pathology Randwick	Foster et al
EPI_ISL_4254596	Australia/NSW-SAVID-5114/2021	2021-08-17	Oceania	Australia	Area of Virology, Serology and Virology Division (SAViD), New South Wales Health Pathology Randwick	Virology Research Laboratory; Area of Virology, Serology and Virology Division (SAViD), New South Wales Health Pathology Randwick	Foster et al
EPI_ISL_4254597	Australia/NSW-SAVID-5117/2021	2021-08-17	Oceania	Australia	Area of Virology, Serology and Virology Division (SAViD), New South Wales Health Pathology Randwick	Virology Research Laboratory; Area of Virology, Serology and Virology Division (SAViD), New South Wales Health Pathology Randwick	Foster et al
EPI_ISL_4254602	Australia/NSW-SAVID-5127/2021	2021-08-18	Oceania	Australia	Area of Virology, Serology and Virology Division (SAViD), New South Wales Health Pathology Randwick	Virology Research Laboratory; Area of Virology, Serology and Virology Division (SAViD), New South Wales Health Pathology Randwick	Foster et al
EPI_ISL_4254603	Australia/NSW-SAVID-5128/2021	2021-08-18	Oceania	Australia	Area of Virology, Serology and Virology Division (SAViD), New South Wales Health Pathology Randwick	Virology Research Laboratory; Area of Virology, Serology and Virology Division (SAViD), New South Wales Health Pathology Randwick	Foster et al
EPI_ISL_4254605	Australia/NSW-SAVID-5130/2021	2021-08-19	Oceania	Australia	Area of Virology, Serology and Virology Division (SAViD), New South Wales Health Pathology Randwick	Virology Research Laboratory; Area of Virology, Serology and Virology Division (SAViD), New South Wales Health Pathology Randwick	Foster et al
EPI_ISL_4254650	Australia/NSW-SAVID-5131/2021	2021-08-19	Oceania	Australia	Area of Virology, Serology and Virology Division (SAViD), New South Wales Health Pathology Randwick	Virology Research Laboratory; Area of Virology, Serology and Virology Division (SAViD), New South Wales Health Pathology Randwick	Foster et al
EPI_ISL_4254606	Australia/NSW-SAVID-5132/2021	2021-08-19	Oceania	Australia	Area of Virology, Serology and Virology Division (SAViD), New South Wales Health Pathology Randwick	Virology Research Laboratory; Area of Virology, Serology and Virology Division (SAViD), New South Wales Health Pathology Randwick	Foster et al
EPI_ISL_4254607	Australia/NSW-SAVID-5133/2021	2021-08-19	Oceania	Australia	Area of Virology, Serology and Virology Division (SAViD), New South Wales Health Pathology Randwick	Virology Research Laboratory; Area of Virology, Serology and Virology Division (SAViD), New South Wales Health Pathology Randwick	Foster et al
EPI_ISL_4254608	Australia/NSW-SAVID-5134/2021	2021-08-19	Oceania	Australia	Area of Virology, Serology and Virology Division (SAViD), New South Wales Health Pathology Randwick	Virology Research Laboratory; Area of Virology, Serology and Virology Division (SAViD), New South Wales Health Pathology Randwick	Foster et al
EPI_ISL_4254609	Australia/NSW-SAVID-5135/2021	2021-08-18	Oceania	Australia	Area of Virology, Serology and Virology Division (SAViD), New South Wales Health Pathology Randwick	Virology Research Laboratory; Area of Virology, Serology and Virology Division (SAViD), New South Wales Health Pathology Randwick	Foster et al
EPI_ISL_4254610	Australia/NSW-SAVID-5136/2021	2021-08-19	Oceania	Australia	Area of Virology, Serology and Virology Division (SAViD), New South Wales Health Pathology Randwick	Virology Research Laboratory; Area of Virology, Serology and Virology Division (SAViD), New South Wales Health Pathology Randwick	Foster et al
EPI_ISL_4254611	Australia/NSW-SAVID-5137/2021	2021-08-18	Oceania	Australia	Area of Virology, Serology and Virology Division (SAViD), New South Wales Health Pathology Randwick	Virology Research Laboratory; Area of Virology, Serology and Virology Division (SAViD), New South Wales Health Pathology Randwick	Foster et al
EPI_ISL_4254612	Australia/NSW-SAVID-5138/2021	2021-08-18	Oceania	Australia	Area of Virology, Serology and Virology Division (SAViD), New South Wales Health Pathology Randwick	Virology Research Laboratory; Area of Virology, Serology and Virology Division (SAViD), New South Wales Health Pathology Randwick	Foster et al
EPI_ISL_4254614	Australia/NSW-SAVID-5140/2021	2021-08-18	Oceania	Australia	Area of Virology, Serology and Virology Division (SAViD), New South Wales Health Pathology Randwick	Virology Research Laboratory; Area of Virology, Serology and Virology Division (SAViD), New South Wales Health Pathology Randwick	Foster et al
EPI_ISL_4254615	Australia/NSW-SAVID-5141/2021	2021-08-19	Oceania	Australia	Area of Virology, Serology and Virology Division (SAViD), New South Wales Health Pathology Randwick	Virology Research Laboratory; Area of Virology, Serology and Virology Division (SAViD), New South Wales Health Pathology Randwick	Foster et al
EPI_ISL_4254616	Australia/NSW-SAVID-5142/2021	2021-08-19	Oceania	Australia	Area of Virology, Serology and Virology Division (SAViD), New South Wales Health Pathology Randwick	Virology Research Laboratory; Area of Virology, Serology and Virology Division (SAViD), New South Wales Health Pathology Randwick	Foster et al
EPI_ISL_4254617	Australia/NSW-SAVID-5143/2021	2021-08-19	Oceania	Australia	Area of Virology, Serology and Virology Division (SAViD), New South Wales Health Pathology Randwick	Virology Research Laboratory; Area of Virology, Serology and Virology Division (SAViD), New South Wales Health Pathology Randwick	Foster et al
EPI_ISL_4254618	Australia/NSW-SAVID-5144/2021	2021-08-18	Oceania	Australia	Area of Virology, Serology and Virology Division (SAViD), New South Wales Health Pathology Randwick	Virology Research Laboratory; Area of Virology, Serology and Virology Division (SAViD), New South Wales Health Pathology Randwick	Foster et al
EPI_ISL_4254619	Australia/NSW-SAVID-5145/2021	2021-08-18	Oceania	Australia	Area of Virology, Serology and Virology Division (SAViD), New South Wales Health Pathology Randwick	Virology Research Laboratory; Area of Virology, Serology and Virology Division (SAViD), New South Wales Health Pathology Randwick	Foster et al
EPI_ISL_4254622	Australia/NSW-SAVID-5149/2021	2021-08-18	Oceania	Australia	Area of Virology, Serology and Virology Division (SAViD), New South Wales Health Pathology Randwick	Virology Research Laboratory; Area of Virology, Serology and Virology Division (SAViD), New South Wales Health Pathology Randwick	Foster et al
EPI_ISL_4254624	Australia/NSW-SAVID-5152/2021	2021-08-19	Oceania	Australia	Area of Virology, Serology and Virology Division (SAViD), New South Wales Health Pathology Randwick	Virology Research Laboratory; Area of Virology, Serology and Virology Division (SAViD), New South Wales Health Pathology Randwick	Foster et al
EPI_ISL_4254626	Australia/NSW-SAVID-5206/2021	2021-08-23	Oceania	Australia	Area of Virology, Serology and Virology Division (SAViD), New South Wales Health Pathology Randwick	Virology Research Laboratory; Area of Virology, Serology and Virology Division (SAViD), New South Wales Health Pathology Randwick	Foster et al
EPI_ISL_4254628	Australia/NSW-SAVID-5209/2021	2021-08-23	Oceania	Australia	Area of Virology, Serology and Virology Division (SAViD), New South Wales Health Pathology Randwick	Virology Research Laboratory; Area of Virology, Serology and Virology Division (SAViD), New South Wales Health Pathology Randwick	Foster et al
EPI_ISL_4254629	Australia/NSW-SAVID-5211/2021	2021-08-24	Oceania	Australia	Area of Virology, Serology and Virology Division (SAViD), New South Wales Health Pathology Randwick	Virology Research Laboratory; Area of Virology, Serology and Virology Division (SAViD), New South Wales Health Pathology Randwick	Foster et al
EPI_ISL_4254631	Australia/NSW-SAVID-5216/2021	2021-08-24	Oceania	Australia	Area of Virology, Serology and Virology Division (SAViD), New South Wales Health Pathology Randwick	Virology Research Laboratory; Area of Virology, Serology and Virology Division (SAViD), New South Wales Health Pathology Randwick	Foster et al
EPI_ISL_4254632	Australia/NSW-SAVID-5220/2021	2021-08-24	Oceania	Australia	Area of Virology, Serology and Virology Division (SAViD), New South Wales Health Pathology Randwick	Virology Research Laboratory; Area of Virology, Serology and Virology Division (SAViD), New South Wales Health Pathology Randwick	Foster et al
EPI_ISL_4254633	Australia/NSW-SAVID-5226/2021	2021-08-24	Oceania	Australia	Area of Virology, Serology and Virology Division (SAViD), New South Wales Health Pathology Randwick	Virology Research Laboratory; Area of Virology, Serology and Virology Division (SAViD), New South Wales Health Pathology Randwick	Foster et al
EPI_ISL_4254634	Australia/NSW-SAVID-5258/2021	2021-08-26	Oceania	Australia	Area of Virology, Serology and Virology Division (SAViD), New South Wales Health Pathology Randwick	Virology Research Laboratory; Area of Virology, Serology and Virology Division (SAViD), New South Wales Health Pathology Randwick	Foster et al
EPI_ISL_4254635	Australia/NSW-SAVID-5260/2021	2021-08-24	Oceania	Australia	Area of Virology, Serology and Virology Division (SAViD), New South Wales Health Pathology Randwick	Virology Research Laboratory; Area of Virology, Serology and Virology Division (SAViD), New South Wales Health Pathology Randwick	Foster et al
EPI_ISL_4254636	Australia/NSW-SAVID-5265/2021	2021-08-23	Oceania	Australia	Area of Virology, Serology and Virology Division (SAViD), New South Wales Health Pathology Randwick	Virology Research Laboratory; Area of Virology, Serology and Virology Division (SAViD), New South Wales Health Pathology Randwick	Foster et al
EPI_ISL_5033185	Australia/NSW-SAVID-5351/2021	2021-08-25	Oceania	Australia	Area of Virology, Serology and Virology Division (SAViD), New South Wales Health Pathology Randwick	Virology Research Laboratory; Area of Virology, Serology and Virology Division (SAViD), New South Wales Health Pathology Randwick	Foster et al
EPI_ISL_4635614	Australia/NSW-SAVID-5425/2021	2021-08-30	Oceania	Australia	Area of Virology, Serology and Virology Division (SAViD), New South Wales Health Pathology Randwick	Virology Research Laboratory; Area of Virology, Serology and Virology Division (SAViD), New South Wales Health Pathology Randwick	Foster et al
EPI_ISL_4254638	Australia/NSW-SAVID-5601/2021	2021-09-03	Oceania	Australia	Area of Virology, Serology and Virology Division (SAViD), New South Wales Health Pathology Randwick	Virology Research Laboratory; Area of Virology, Serology and Virology Division (SAViD), New South Wales Health Pathology Randwick	Foster et al
EPI_ISL_4635615	Australia/NSW-SAVID-5784/2021	2021-09-06	Oceania	Australia	Area of Virology, Serology and Virology Division (SAViD), New South Wales Health Pathology Randwick	Virology Research Laboratory; Area of Virology, Serology and Virology Division (SAViD), New South Wales Health Pathology Randwick	Foster et al
EPI_ISL_4635616	Australia/NSW-SAVID-5893/2021	2021-09-08	Oceania	Australia	Area of Virology, Serology and Virology Division (SAViD), New South Wales Health Pathology Randwick	Virology Research Laboratory; Area of Virology, Serology and Virology Division (SAViD), New South Wales Health Pathology Randwick	Foster et al
EPI_ISL_4635617	Australia/NSW-SAVID-5904/2021	2021-09-07	Oceania	Australia	Area of Virology, Serology and Virology Division (SAViD), New South Wales Health Pathology Randwick	Virology Research Laboratory; Area of Virology, Serology and Virology Division (SAViD), New South Wales Health Pathology Randwick	Foster et al
EPI_ISL_4254651	Australia/NSW-SAVID-5906/2021	2021-09-11	Oceania	Australia	Area of Virology, Serology and Virology Division (SAViD), New South Wales Health Pathology Randwick	Virology Research Laboratory; Area of Virology, Serology and Virology Division (SAViD), New South Wales Health Pathology Randwick	Foster et al
EPI_ISL_4254641	Australia/NSW-SAVID-5907/2021	2021-09-11	Oceania	Australia	Area of Virology, Serology and Virology Division (SAViD), New South Wales Health Pathology Randwick	Virology Research Laboratory; Area of Virology, Serology and Virology Division (SAViD), New South Wales Health Pathology Randwick	Foster et al
EPI_ISL_4254642	Australia/NSW-SAVID-5908/2021	2021-09-11	Oceania	Australia	Area of Virology, Serology and Virology Division (SAViD), New South Wales Health Pathology Randwick	Virology Research Laboratory; Area of Virology, Serology and Virology Division (SAViD), New South Wales Health Pathology Randwick	Foster et al
EPI_ISL_4254643	Australia/NSW-SAVID-5909/2021	2021-09-11	Oceania	Australia	Area of Virology, Serology and Virology Division (SAViD), New South Wales Health Pathology Randwick	Virology Research Laboratory; Area of Virology, Serology and Virology Division (SAViD), New South Wales Health Pathology Randwick	Foster et al
EPI_ISL_4254644	Australia/NSW-SAVID-5910/2021	2021-09-11	Oceania	Australia	Area of Virology, Serology and Virology Division (SAViD), New South Wales Health Pathology Randwick	Virology Research Laboratory; Area of Virology, Serology and Virology Division (SAViD), New South Wales Health Pathology Randwick	Foster et al
EPI_ISL_4254645	Australia/NSW-SAVID-5911/2021	2021-09-10	Oceania	Australia	Area of Virology, Serology and Virology Division (SAViD), New South Wales Health Pathology Randwick	Virology Research Laboratory; Area of Virology, Serology and Virology Division (SAViD), New South Wales Health Pathology Randwick	Foster et al
EPI_ISL_4254647	Australia/NSW-SAVID-5913/2021	2021-09-12	Oceania	Australia	Area of Virology, Serology and Virology Division (SAViD), New South Wales Health Pathology Randwick	Virology Research Laboratory; Area of Virology, Serology and Virology Division (SAViD), New South Wales Health Pathology Randwick	Foster et al
EPI_ISL_4254649	Australia/NSW-SAVID-5915/2021	2021-09-12	Oceania	Australia	Area of Virology, Serology and Virology Division (SAViD), New South Wales Health Pathology Randwick	Virology Research Laboratory; Area of Virology, Serology and Virology Division (SAViD), New South Wales Health Pathology Randwick	Foster et al
EPI_ISL_4635618	Australia/NSW-SAVID-5959/2021	2021-09-11	Oceania	Australia	Area of Virology, Serology and Virology Division (SAViD), New South Wales Health Pathology Randwick	Virology Research Laboratory; Area of Virology, Serology and Virology Division (SAViD), New South Wales Health Pathology Randwick	Foster et al
EPI_ISL_4635619	Australia/NSW-SAVID-5985/2021	2021-09-11	Oceania	Australia	Area of Virology, Serology and Virology Division (SAViD), New South Wales Health Pathology Randwick	Virology Research Laboratory; Area of Virology, Serology and Virology Division (SAViD), New South Wales Health Pathology Randwick	Foster et al
EPI_ISL_4635620	Australia/NSW-SAVID-5994/2021	2021-09-11	Oceania	Australia	Area of Virology, Serology and Virology Division (SAViD), New South Wales Health Pathology Randwick	Virology Research Laboratory; Area of Virology, Serology and Virology Division (SAViD), New South Wales Health Pathology Randwick	Foster et al
EPI_ISL_4635621	Australia/NSW-SAVID-6081/2021	2021-09-13	Oceania	Australia	Area of Virology, Serology and Virology Division (SAViD), New South Wales Health Pathology Randwick	Virology Research Laboratory; Area of Virology, Serology and Virology Division (SAViD), New South Wales Health Pathology Randwick	Foster et al
EPI_ISL_4635622	Australia/NSW-SAVID-6086/2021	2021-09-14	Oceania	Australia	Area of Virology, Serology and Virology Division (SAViD), New South Wales Health Pathology Randwick	Virology Research Laboratory; Area of Virology, Serology and Virology Division (SAViD), New South Wales Health Pathology Randwick	Foster et al
EPI_ISL_4635623	Australia/NSW-SAVID-6094/2021	2021-09-14	Oceania	Australia	Area of Virology, Serology and Virology Division (SAViD), New South Wales Health Pathology Randwick	Virology Research Laboratory; Area of Virology, Serology and Virology Division (SAViD), New South Wales Health Pathology Randwick	Foster et al
EPI_ISL_4635624	Australia/NSW-SAVID-6158/2021	2021-09-15	Oceania	Australia	Area of Virology, Serology and Virology Division (SAViD), New South Wales Health Pathology Randwick	Virology Research Laboratory; Area of Virology, Serology and Virology Division (SAViD), New South Wales Health Pathology Randwick	Foster et al
EPI_ISL_4635625	Australia/NSW-SAVID-6181/2021	2021-09-16	Oceania	Australia	Area of Virology, Serology and Virology Division (SAViD), New South Wales Health Pathology Randwick	Virology Research Laboratory; Area of Virology, Serology and Virology Division (SAViD), New South Wales Health Pathology Randwick	Foster et al
EPI_ISL_4635627	Australia/NSW-SAVID-6314/2021	2021-09-18	Oceania	Australia	Area of Virology, Serology and Virology Division (SAViD), New South Wales Health Pathology Randwick	Virology Research Laboratory; Area of Virology, Serology and Virology Division (SAViD), New South Wales Health Pathology Randwick	Foster et al
EPI_ISL_4635628	Australia/NSW-SAVID-6345/2021	2021-09-18	Oceania	Australia	Area of Virology, Serology and Virology Division (SAViD), New South Wales Health Pathology Randwick	Virology Research Laboratory; Area of Virology, Serology and Virology Division (SAViD), New South Wales Health Pathology Randwick	Foster et al
EPI_ISL_4635629	Australia/NSW-SAVID-6533/2021	2021-09-23	Oceania	Australia	Area of Virology, Serology and Virology Division (SAViD), New South Wales Health Pathology Randwick	Virology Research Laboratory; Area of Virology, Serology and Virology Division (SAViD), New South Wales Health Pathology Randwick	Foster et al
EPI_ISL_4635630	Australia/NSW-SAVID-6535/2021	2021-09-23	Oceania	Australia	Area of Virology, Serology and Virology Division (SAViD), New South Wales Health Pathology Randwick	Virology Research Laboratory; Area of Virology, Serology and Virology Division (SAViD), New South Wales Health Pathology Randwick	Foster et al
EPI_ISL_4635632	Australia/NSW-SAVID-6537/2021	2021-09-23	Oceania	Australia	Area of Virology, Serology and Virology Division (SAViD), New South Wales Health Pathology Randwick	Virology Research Laboratory; Area of Virology, Serology and Virology Division (SAViD), New South Wales Health Pathology Randwick	Foster et al
EPI_ISL_4635633	Australia/NSW-SAVID-6567/2021	2021-09-24	Oceania	Australia	Area of Virology, Serology and Virology Division (SAViD), New South Wales Health Pathology Randwick	Virology Research Laboratory; Area of Virology, Serology and Virology Division (SAViD), New South Wales Health Pathology Randwick	Foster et al
EPI_ISL_4635634	Australia/NSW-SAVID-6572/2021	2021-09-24	Oceania	Australia	Area of Virology, Serology and Virology Division (SAViD), New South Wales Health Pathology Randwick	Virology Research Laboratory; Area of Virology, Serology and Virology Division (SAViD), New South Wales Health Pathology Randwick	Foster et al
EPI_ISL_4635635	Australia/NSW-SAVID-6584/2021	2021-09-24	Oceania	Australia	Area of Virology, Serology and Virology Division (SAViD), New South Wales Health Pathology Randwick	Virology Research Laboratory; Area of Virology, Serology and Virology Division (SAViD), New South Wales Health Pathology Randwick	Foster et al
EPI_ISL_537286	Australia/NSW-SAViD-2751/2020	2020-09-08	Oceania	Australia	Area of Virology, Serology and Virology Division (SAViD), New South Wales Health Pathology Randwick	Area of Virology, Serology and Virology Division (SAViD), New South Wales Health Pathology Randwick	Rawlinson et al
EPI_ISL_537287	Australia/NSW-SAViD-2752/2020	2020-09-09	Oceania	Australia	Area of Virology, Serology and Virology Division (SAViD), New South Wales Health Pathology Randwick	Area of Virology, Serology and Virology Division (SAViD), New South Wales Health Pathology Randwick	Rawlinson et al
EPI_ISL_407893	Australia/NSW01/2020	2020-01-24	Oceania	Australia	Centre for Infectious Diseases and Microbiology Laboratory Services	NSW Health Pathology - Institute of Clinical Pathology and Medical Research; Westmead Hospital; University of Sydney	Eden J-S et al
EPI_ISL_408976	Australia/NSW02/2020	2020-01-22	Oceania	Australia	Centre for Infectious Diseases and Microbiology Laboratory Services	NSW Health Pathology - Institute of Clinical Pathology and Medical Research; Westmead Hospital; University of Sydney	Rockett R et al
EPI_ISL_408977	Australia/NSW03/2020	2020-01-25	Oceania	Australia	Serology, Virology and OTDS Laboratories (SAViD), NSW Health Pathology Randwick	NSW Health Pathology - Institute of Clinical Pathology and Medical Research; Centre for Infectious Diseases and Microbiology Laboratory Services; Westmead Hospital; University of Sydney	Eden J-S et al
EPI_ISL_417030	Australia/NSW04/2020	2020-01-24	Oceania	Australia	Centre for Infectious Diseases and Microbiology Laboratory Services	NSW Health Pathology - Institute of Clinical Pathology and Medical Research; Westmead Hospital; University of Sydney	Eden J-S et al
EPI_ISL_412975	Australia/NSW05/2020	2020-02-28	Oceania	Australia	Centre for Infectious Diseases and Microbiology Laboratory Services	NSW Health Pathology - Institute of Clinical Pathology and Medical Research; Westmead Hospital; University of Sydney	Eden J-S et al
EPI_ISL_413213	Australia/NSW06/2020	2020-02-29	Oceania	Australia	Centre for Infectious Diseases and Microbiology Laboratory Services	NSW Health Pathology - Institute of Clinical Pathology and Medical Research; Westmead Hospital; University of Sydney	Eden J-S et al
EPI_ISL_413214	Australia/NSW07/2020	2020-02-29	Oceania	Australia	Centre for Infectious Diseases and Microbiology Laboratory Services	NSW Health Pathology - Institute of Clinical Pathology and Medical Research; Westmead Hospital; University of Sydney	Eden J-S et al
EPI_ISL_413594	Australia/NSW08/2020	2020-02-28	Oceania	Australia	Centre for Infectious Diseases and Microbiology Laboratory Services	NSW Health Pathology - Institute of Clinical Pathology and Medical Research; Westmead Hospital; University of Sydney	Rockett R et al
EPI_ISL_413595	Australia/NSW09/2020	2020-02-28	Oceania	Australia	Centre for Infectious Diseases and Microbiology Laboratory Services	NSW Health Pathology - Institute of Clinical Pathology and Medical Research; Westmead Hospital; University of Sydney	Rockett R et al
EPI_ISL_413596	Australia/NSW10/2020	2020-02-28	Oceania	Australia	Centre for Infectious Diseases and Microbiology - Public Health	NSW Health Pathology - Institute of Clinical Pathology and Medical Research; Westmead Hospital; University of Sydney	Rockett R et al
EPI_ISL_427722	Australia/NSW100/2020	2020-03-19	Oceania	Australia	Centre for Infectious Diseases and Microbiology Public Health	NSW Health Pathology - Institute of Clinical Pathology and Medical Research; Westmead Hospital; University of Sydney	Draper J et al
EPI_ISL_591512	Australia/NSW1000/2020	2020-10-07	Oceania	Australia	Sydney South West Pathology Service (SSWPS) - Liverpool Hospital - NSW Health Pathology	NSW Health Pathology - Institute of Clinical Pathology and Medical Research; Westmead Hospital; University of Sydney	CIDM-PH et al.
EPI_ISL_591505	Australia/NSW1001/2020	2020-10-08	Oceania	Australia	St Vincent's Pathology (SydPath)	NSW Health Pathology - Institute of Clinical Pathology and Medical Research; Westmead Hospital; University of Sydney	CIDM-PH et al.
EPI_ISL_591506	Australia/NSW1002/2020	2020-10-08	Oceania	Australia	St Vincent's Pathology (SydPath)	NSW Health Pathology - Institute of Clinical Pathology and Medical Research; Westmead Hospital; University of Sydney	CIDM-PH et al.
EPI_ISL_591492	Australia/NSW1003/2020	2020-10-10	Oceania	Australia	Medlab Pathology	NSW Health Pathology - Institute of Clinical Pathology and Medical Research; Westmead Hospital; University of Sydney	CIDM-PH et al.
EPI_ISL_591500	Australia/NSW1004/2020	2020-10-11	Oceania	Australia	Pathology West - NSW Health Pathology	NSW Health Pathology - Institute of Clinical Pathology and Medical Research; Westmead Hospital; University of Sydney	CIDM-PH et al.
EPI_ISL_591501	Australia/NSW1005/2020	2020-10-12	Oceania	Australia	Pathology West - NSW Health Pathology	NSW Health Pathology - Institute of Clinical Pathology and Medical Research; Westmead Hospital; University of Sydney	CIDM-PH et al.
EPI_ISL_591513	Australia/NSW1006/2020	2020-10-11	Oceania	Australia	Sydney South West Pathology Service (SSWPS) - Liverpool Hospital - NSW Health Pathology	NSW Health Pathology - Institute of Clinical Pathology and Medical Research; Westmead Hospital; University of Sydney	CIDM-PH et al.
EPI_ISL_591514	Australia/NSW1007/2020	2020-10-11	Oceania	Australia	Sydney South West Pathology Service (SSWPS) - Liverpool Hospital - NSW Health Pathology	NSW Health Pathology - Institute of Clinical Pathology and Medical Research; Westmead Hospital; University of Sydney	CIDM-PH et al.
EPI_ISL_591515	Australia/NSW1008/2020	2020-10-11	Oceania	Australia	Sydney South West Pathology Service (SSWPS) - Liverpool Hospital - NSW Health Pathology	NSW Health Pathology - Institute of Clinical Pathology and Medical Research; Westmead Hospital; University of Sydney	CIDM-PH et al.
EPI_ISL_591489	Australia/NSW1009/2020	2020-10-12	Oceania	Australia	Laverty Pathology	NSW Health Pathology - Institute of Clinical Pathology and Medical Research; Westmead Hospital; University of Sydney	CIDM-PH et al.
EPI_ISL_427717	Australia/NSW101/2020	2020-03-16	Oceania	Australia	ACT Pathology, The Canberra Hospital	NSW Health Pathology - Institute of Clinical Pathology and Medical Research; Westmead Hospital; University of Sydney	Sim E et al
EPI_ISL_591490	Australia/NSW1010/2020	2020-10-12	Oceania	Australia	Laverty Pathology	NSW Health Pathology - Institute of Clinical Pathology and Medical Research; Westmead Hospital; University of Sydney	CIDM-PH et al.
EPI_ISL_591491	Australia/NSW1011/2020	2020-10-12	Oceania	Australia	Laverty Pathology	NSW Health Pathology - Institute of Clinical Pathology and Medical Research; Westmead Hospital; University of Sydney	CIDM-PH et al.
EPI_ISL_591485	Australia/NSW1012/2020	2020-10-12	Oceania	Australia	Histopath	NSW Health Pathology - Institute of Clinical Pathology and Medical Research; Westmead Hospital; University of Sydney	CIDM-PH et al.
EPI_ISL_591516	Australia/NSW1013/2020	2020-10-14	Oceania	Australia	Sydney South West Pathology Service (SSWPS) - Liverpool Hospital - NSW Health Pathology	NSW Health Pathology - Institute of Clinical Pathology and Medical Research; Westmead Hospital; University of Sydney	CIDM-PH et al.
EPI_ISL_591486	Australia/NSW1014/2020	2020-10-13	Oceania	Australia	Histopath	NSW Health Pathology - Institute of Clinical Pathology and Medical Research; Westmead Hospital; University of Sydney	CIDM-PH et al.
EPI_ISL_593660	Australia/NSW1015/2020	2020-03-22	Oceania	Australia	Pathology West - NSW Health Pathology	NSW Health Pathology - Institute of Clinical Pathology and Medical Research; Westmead Hospital; University of Sydney	CIDM-PH et al.
EPI_ISL_593661	Australia/NSW1016/2020	2020-03-26	Oceania	Australia	Pathology West - NSW Health Pathology	NSW Health Pathology - Institute of Clinical Pathology and Medical Research; Westmead Hospital; University of Sydney	CIDM-PH et al.
EPI_ISL_593662	Australia/NSW1017/2020	2020-03-25	Oceania	Australia	Pathology West - NSW Health Pathology	NSW Health Pathology - Institute of Clinical Pathology and Medical Research; Westmead Hospital; University of Sydney	CIDM-PH et al.
EPI_ISL_593663	Australia/NSW1018/2020	2020-03-28	Oceania	Australia	Pathology West - NSW Health Pathology	NSW Health Pathology - Institute of Clinical Pathology and Medical Research; Westmead Hospital; University of Sydney	CIDM-PH et al.
EPI_ISL_427656	Australia/NSW102/2020	2020-03-11	Oceania	Australia	Centre for Infectious Diseases and Microbiology Public Health	NSW Health Pathology - Institute of Clinical Pathology and Medical Research; Westmead Hospital; University of Sydney	Bachmann N et al
EPI_ISL_593665	Australia/NSW1020/2020	2020-03-26	Oceania	Australia	Pathology West - NSW Health Pathology	NSW Health Pathology - Institute of Clinical Pathology and Medical Research; Westmead Hospital; University of Sydney	CIDM-PH et al.
EPI_ISL_593666	Australia/NSW1021/2020	2020-03-26	Oceania	Australia	Pathology West - NSW Health Pathology	NSW Health Pathology - Institute of Clinical Pathology and Medical Research; Westmead Hospital; University of Sydney	CIDM-PH et al.
EPI_ISL_593667	Australia/NSW1023/2020	2020-04-28	Oceania	Australia	Pathology West - NSW Health Pathology	NSW Health Pathology - Institute of Clinical Pathology and Medical Research; Westmead Hospital; University of Sydney	CIDM-PH et al.
EPI_ISL_593755	Australia/NSW1024/2020	2020-03-27	Oceania	Australia	Sydney South West Pathology Service (SSWPS) - Liverpool Hospital - NSW Health Pathology	NSW Health Pathology - Institute of Clinical Pathology and Medical Research; Westmead Hospital; University of Sydney	CIDM-PH et al.
EPI_ISL_699641	Australia/NSW1025/2020	2020-04-01	Oceania	Australia	Sydney South West Pathology Service (SSWPS) - Liverpool Hospital - NSW Health Pathology	NSW Health Pathology - Institute of Clinical Pathology and Medical Research; Westmead Hospital; University of Sydney	CIDM-PH et al.
EPI_ISL_593683	Australia/NSW1026/2020	2020-03-26	Oceania	Australia	South Eastern Area Laboratory Services (SEALS)	NSW Health Pathology - Institute of Clinical Pathology and Medical Research; Westmead Hospital; University of Sydney	CIDM-PH et al.
EPI_ISL_593756	Australia/NSW1027/2020	2020-03-15	Oceania	Australia	Sydney South West Pathology Service (SSWPS) - Liverpool Hospital - NSW Health Pathology	NSW Health Pathology - Institute of Clinical Pathology and Medical Research; Westmead Hospital; University of Sydney	CIDM-PH et al.
EPI_ISL_427657	Australia/NSW103/2020	2020-03-10	Oceania	Australia	Centre for Infectious Diseases and Microbiology Public Health	NSW Health Pathology - Institute of Clinical Pathology and Medical Research; Westmead Hospital; University of Sydney	Rockett R et al
EPI_ISL_593759	Australia/NSW1030/2020	2020-03-18	Oceania	Australia	Sydney South West Pathology Service (SSWPS) - Liverpool Hospital - NSW Health Pathology	NSW Health Pathology - Institute of Clinical Pathology and Medical Research; Westmead Hospital; University of Sydney	CIDM-PH et al.
EPI_ISL_593668	Australia/NSW1031/2020	2020-07-07	Oceania	Australia	Pathology West - NSW Health Pathology	NSW Health Pathology - Institute of Clinical Pathology and Medical Research; Westmead Hospital; University of Sydney	CIDM-PH et al.
EPI_ISL_593684	Australia/NSW1032/2020	2020-06-24	Oceania	Australia	South Eastern Area Laboratory Services (SEALS)	NSW Health Pathology - Institute of Clinical Pathology and Medical Research; Westmead Hospital; University of Sydney	CIDM-PH et al.
EPI_ISL_593685	Australia/NSW1033/2020	2020-06-26	Oceania	Australia	South Eastern Area Laboratory Services (SEALS)	NSW Health Pathology - Institute of Clinical Pathology and Medical Research; Westmead Hospital; University of Sydney	CIDM-PH et al.
EPI_ISL_593686	Australia/NSW1034/2020	2020-06-16	Oceania	Australia	South Eastern Area Laboratory Services (SEALS)	NSW Health Pathology - Institute of Clinical Pathology and Medical Research; Westmead Hospital; University of Sydney	CIDM-PH et al.
EPI_ISL_593687	Australia/NSW1035/2020	2020-07-02	Oceania	Australia	South Eastern Area Laboratory Services (SEALS)	NSW Health Pathology - Institute of Clinical Pathology and Medical Research; Westmead Hospital; University of Sydney	CIDM-PH et al.
EPI_ISL_593688	Australia/NSW1036/2020	2020-07-02	Oceania	Australia	South Eastern Area Laboratory Services (SEALS)	NSW Health Pathology - Institute of Clinical Pathology and Medical Research; Westmead Hospital; University of Sydney	CIDM-PH et al.
EPI_ISL_593689	Australia/NSW1037/2020	2020-06-30	Oceania	Australia	South Eastern Area Laboratory Services (SEALS)	NSW Health Pathology - Institute of Clinical Pathology and Medical Research; Westmead Hospital; University of Sydney	CIDM-PH et al.
EPI_ISL_593690	Australia/NSW1038/2020	2020-06-28	Oceania	Australia	South Eastern Area Laboratory Services (SEALS)	NSW Health Pathology - Institute of Clinical Pathology and Medical Research; Westmead Hospital; University of Sydney	CIDM-PH et al.
EPI_ISL_593691	Australia/NSW1039/2020	2020-06-30	Oceania	Australia	South Eastern Area Laboratory Services (SEALS)	NSW Health Pathology - Institute of Clinical Pathology and Medical Research; Westmead Hospital; University of Sydney	CIDM-PH et al.
EPI_ISL_427677	Australia/NSW104/2020	2020-03-16	Oceania	Australia	Centre for Infectious Diseases and Microbiology Public Health	NSW Health Pathology - Institute of Clinical Pathology and Medical Research; Westmead Hospital; University of Sydney	Lam C et al
EPI_ISL_593692	Australia/NSW1040/2020	2020-06-29	Oceania	Australia	South Eastern Area Laboratory Services (SEALS)	NSW Health Pathology - Institute of Clinical Pathology and Medical Research; Westmead Hospital; University of Sydney	CIDM-PH et al.
EPI_ISL_593693	Australia/NSW1041/2020	2020-06-29	Oceania	Australia	South Eastern Area Laboratory Services (SEALS)	NSW Health Pathology - Institute of Clinical Pathology and Medical Research; Westmead Hospital; University of Sydney	CIDM-PH et al.
EPI_ISL_593694	Australia/NSW1042/2020	2020-07-04	Oceania	Australia	South Eastern Area Laboratory Services (SEALS)	NSW Health Pathology - Institute of Clinical Pathology and Medical Research; Westmead Hospital; University of Sydney	CIDM-PH et al.
EPI_ISL_593695	Australia/NSW1043/2020	2020-07-04	Oceania	Australia	South Eastern Area Laboratory Services (SEALS)	NSW Health Pathology - Institute of Clinical Pathology and Medical Research; Westmead Hospital; University of Sydney	CIDM-PH et al.
EPI_ISL_593696	Australia/NSW1044/2020	2020-07-04	Oceania	Australia	South Eastern Area Laboratory Services (SEALS)	NSW Health Pathology - Institute of Clinical Pathology and Medical Research; Westmead Hospital; University of Sydney	CIDM-PH et al.
EPI_ISL_593697	Australia/NSW1045/2020	2020-07-04	Oceania	Australia	South Eastern Area Laboratory Services (SEALS)	NSW Health Pathology - Institute of Clinical Pathology and Medical Research; Westmead Hospital; University of Sydney	CIDM-PH et al.
EPI_ISL_593698	Australia/NSW1046/2020	2020-07-04	Oceania	Australia	South Eastern Area Laboratory Services (SEALS)	NSW Health Pathology - Institute of Clinical Pathology and Medical Research; Westmead Hospital; University of Sydney	CIDM-PH et al.
EPI_ISL_593700	Australia/NSW1048/2020	2020-07-05	Oceania	Australia	South Eastern Area Laboratory Services (SEALS)	NSW Health Pathology - Institute of Clinical Pathology and Medical Research; Westmead Hospital; University of Sydney	CIDM-PH et al.
EPI_ISL_593701	Australia/NSW1049/2020	2020-07-04	Oceania	Australia	South Eastern Area Laboratory Services (SEALS)	NSW Health Pathology - Institute of Clinical Pathology and Medical Research; Westmead Hospital; University of Sydney	CIDM-PH et al.
EPI_ISL_427686	Australia/NSW105/2020	2020-03-23	Oceania	Australia	Centre for Infectious Diseases and Microbiology Public Health	NSW Health Pathology - Institute of Clinical Pathology and Medical Research; Westmead Hospital; University of Sydney	Gray K et al
EPI_ISL_593702	Australia/NSW1050/2020	2020-07-08	Oceania	Australia	South Eastern Area Laboratory Services (SEALS)	NSW Health Pathology - Institute of Clinical Pathology and Medical Research; Westmead Hospital; University of Sydney	CIDM-PH et al.
EPI_ISL_593703	Australia/NSW1051/2020	2020-07-08	Oceania	Australia	South Eastern Area Laboratory Services (SEALS)	NSW Health Pathology - Institute of Clinical Pathology and Medical Research; Westmead Hospital; University of Sydney	CIDM-PH et al.
EPI_ISL_593704	Australia/NSW1052/2020	2020-07-12	Oceania	Australia	South Eastern Area Laboratory Services (SEALS)	NSW Health Pathology - Institute of Clinical Pathology and Medical Research; Westmead Hospital; University of Sydney	CIDM-PH et al.
EPI_ISL_593705	Australia/NSW1053/2020	2020-07-11	Oceania	Australia	South Eastern Area Laboratory Services (SEALS)	NSW Health Pathology - Institute of Clinical Pathology and Medical Research; Westmead Hospital; University of Sydney	CIDM-PH et al.
EPI_ISL_593706	Australia/NSW1054/2020	2020-07-09	Oceania	Australia	South Eastern Area Laboratory Services (SEALS)	NSW Health Pathology - Institute of Clinical Pathology and Medical Research; Westmead Hospital; University of Sydney	CIDM-PH et al.
EPI_ISL_593707	Australia/NSW1055/2020	2020-07-07	Oceania	Australia	South Eastern Area Laboratory Services (SEALS)	NSW Health Pathology - Institute of Clinical Pathology and Medical Research; Westmead Hospital; University of Sydney	CIDM-PH et al.
EPI_ISL_593655	Australia/NSW1056/2020	2020-07-12	Oceania	Australia	Pathology North - Hunter - NSW Health Pathology	NSW Health Pathology - Institute of Clinical Pathology and Medical Research; Westmead Hospital; University of Sydney	CIDM-PH et al.
EPI_ISL_593669	Australia/NSW1057/2020	2020-07-13	Oceania	Australia	Pathology West - NSW Health Pathology	NSW Health Pathology - Institute of Clinical Pathology and Medical Research; Westmead Hospital; University of Sydney	CIDM-PH et al.
EPI_ISL_593646	Australia/NSW1058/2020	2020-07-14	Oceania	Australia	4Cyte Pathology	NSW Health Pathology - Institute of Clinical Pathology and Medical Research; Westmead Hospital; University of Sydney	CIDM-PH et al.
EPI_ISL_593670	Australia/NSW1059/2020	2020-07-19	Oceania	Australia	Pathology West - NSW Health Pathology	NSW Health Pathology - Institute of Clinical Pathology and Medical Research; Westmead Hospital; University of Sydney	CIDM-PH et al.
EPI_ISL_427748	Australia/NSW106/2020	2020-03-25	Oceania	Australia	Centre for Infectious Diseases and Microbiology Public Health	NSW Health Pathology - Institute of Clinical Pathology and Medical Research; Westmead Hospital; University of Sydney	Timms V et al
EPI_ISL_593649	Australia/NSW1060/2020	2020-07-20	Oceania	Australia	Austech Medical Laboratories	NSW Health Pathology - Institute of Clinical Pathology and Medical Research; Westmead Hospital; University of Sydney	CIDM-PH et al.
EPI_ISL_593650	Australia/NSW1061/2020	2020-07-17	Oceania	Australia	Douglass Hanly Moir Pathology	NSW Health Pathology - Institute of Clinical Pathology and Medical Research; Westmead Hospital; University of Sydney	CIDM-PH et al.
EPI_ISL_593671	Australia/NSW1062/2020	2020-07-28	Oceania	Australia	Pathology West - NSW Health Pathology	NSW Health Pathology - Institute of Clinical Pathology and Medical Research; Westmead Hospital; University of Sydney	CIDM-PH et al.
EPI_ISL_593672	Australia/NSW1063/2020	2020-07-30	Oceania	Australia	Pathology West - NSW Health Pathology	NSW Health Pathology - Institute of Clinical Pathology and Medical Research; Westmead Hospital; University of Sydney	CIDM-PH et al.
EPI_ISL_593760	Australia/NSW1064/2020	2020-07-25	Oceania	Australia	Sydney South West Pathology Service (SSWPS) - Liverpool Hospital - NSW Health Pathology	NSW Health Pathology - Institute of Clinical Pathology and Medical Research; Westmead Hospital; University of Sydney	CIDM-PH et al.
EPI_ISL_593673	Australia/NSW1065/2020	2020-08-02	Oceania	Australia	Pathology West - NSW Health Pathology	NSW Health Pathology - Institute of Clinical Pathology and Medical Research; Westmead Hospital; University of Sydney	CIDM-PH et al.
EPI_ISL_593674	Australia/NSW1066/2020	2020-08-02	Oceania	Australia	Pathology West - NSW Health Pathology	NSW Health Pathology - Institute of Clinical Pathology and Medical Research; Westmead Hospital; University of Sydney	CIDM-PH et al.
EPI_ISL_593675	Australia/NSW1067/2020	2020-08-02	Oceania	Australia	Pathology West - NSW Health Pathology	NSW Health Pathology - Institute of Clinical Pathology and Medical Research; Westmead Hospital; University of Sydney	CIDM-PH et al.
EPI_ISL_593708	Australia/NSW1068/2020	2020-08-01	Oceania	Australia	South Eastern Area Laboratory Services (SEALS)	NSW Health Pathology - Institute of Clinical Pathology and Medical Research; Westmead Hospital; University of Sydney	CIDM-PH et al.
EPI_ISL_593709	Australia/NSW1069/2020	2020-07-16	Oceania	Australia	South Eastern Area Laboratory Services (SEALS)	NSW Health Pathology - Institute of Clinical Pathology and Medical Research; Westmead Hospital; University of Sydney	CIDM-PH et al.
EPI_ISL_427772	Australia/NSW107/2020	2020-03-26	Oceania	Australia	Centre for Infectious Diseases and Microbiology Public Health	NSW Health Pathology - Institute of Clinical Pathology and Medical Research; Westmead Hospital; University of Sydney	Gall M et al
EPI_ISL_593656	Australia/NSW1070/2020	2020-08-04	Oceania	Australia	Pathology North - Hunter - NSW Health Pathology	NSW Health Pathology - Institute of Clinical Pathology and Medical Research; Westmead Hospital; University of Sydney	CIDM-PH et al.
EPI_ISL_593659	Australia/NSW1071/2020	2020-08-09	Oceania	Australia	Pathology North - Royal North Shore Hospital - NSW Health Pathology	NSW Health Pathology - Institute of Clinical Pathology and Medical Research; Westmead Hospital; University of Sydney	CIDM-PH et al.
EPI_ISL_593657	Australia/NSW1072/2020	2020-08-08	Oceania	Australia	Pathology North - Hunter - NSW Health Pathology	NSW Health Pathology - Institute of Clinical Pathology and Medical Research; Westmead Hospital; University of Sydney	CIDM-PH et al.
EPI_ISL_593761	Australia/NSW1073/2020	2020-08-06	Oceania	Australia	Sydney South West Pathology Service (SSWPS) - Liverpool Hospital - NSW Health Pathology	NSW Health Pathology - Institute of Clinical Pathology and Medical Research; Westmead Hospital; University of Sydney	CIDM-PH et al.
EPI_ISL_593676	Australia/NSW1074/2020	2020-08-10	Oceania	Australia	Pathology West - NSW Health Pathology	NSW Health Pathology - Institute of Clinical Pathology and Medical Research; Westmead Hospital; University of Sydney	CIDM-PH et al.
EPI_ISL_593677	Australia/NSW1075/2020	2020-08-10	Oceania	Australia	Pathology West - NSW Health Pathology	NSW Health Pathology - Institute of Clinical Pathology and Medical Research; Westmead Hospital; University of Sydney	CIDM-PH et al.
EPI_ISL_593710	Australia/NSW1076/2020	2020-08-04	Oceania	Australia	South Eastern Area Laboratory Services (SEALS)	NSW Health Pathology - Institute of Clinical Pathology and Medical Research; Westmead Hospital; University of Sydney	CIDM-PH et al.
EPI_ISL_593711	Australia/NSW1077/2020	2020-07-31	Oceania	Australia	South Eastern Area Laboratory Services (SEALS)	NSW Health Pathology - Institute of Clinical Pathology and Medical Research; Westmead Hospital; University of Sydney	CIDM-PH et al.
EPI_ISL_593767	Australia/NSW1078/2020	2020-08-11	Oceania	Australia	Sydney South West Pathology Service (SSWPS) - Royal Prince Alfred Hospital - NSW Health Pathology	NSW Health Pathology - Institute of Clinical Pathology and Medical Research; Westmead Hospital; University of Sydney	CIDM-PH et al.
EPI_ISL_593654	Australia/NSW1079/2020	2020-08-14	Oceania	Australia	Medlab Pathology	NSW Health Pathology - Institute of Clinical Pathology and Medical Research; Westmead Hospital; University of Sydney	CIDM-PH et al.
EPI_ISL_427804	Australia/NSW108/2020	2020-03-19	Oceania	Australia	Centre for Infectious Diseases and Microbiology Public Health	NSW Health Pathology - Institute of Clinical Pathology and Medical Research; Westmead Hospital; University of Sydney	Arnott A et al
EPI_ISL_593653	Australia/NSW1080/2020	2020-08-10	Oceania	Australia	Laverty Pathology	NSW Health Pathology - Institute of Clinical Pathology and Medical Research; Westmead Hospital; University of Sydney	CIDM-PH et al.
EPI_ISL_593769	Australia/NSW1081/2020	2020-08-08	Oceania	Australia	The Children's Hospital at Westmead	NSW Health Pathology - Institute of Clinical Pathology and Medical Research; Westmead Hospital; University of Sydney	CIDM-PH et al.
EPI_ISL_593678	Australia/NSW1082/2020	2020-08-15	Oceania	Australia	Pathology West - NSW Health Pathology	NSW Health Pathology - Institute of Clinical Pathology and Medical Research; Westmead Hospital; University of Sydney	CIDM-PH et al.
EPI_ISL_593712	Australia/NSW1083/2020	2020-08-08	Oceania	Australia	South Eastern Area Laboratory Services (SEALS)	NSW Health Pathology - Institute of Clinical Pathology and Medical Research; Westmead Hospital; University of Sydney	CIDM-PH et al.
EPI_ISL_593679	Australia/NSW1084/2020	2020-08-14	Oceania	Australia	Pathology West - NSW Health Pathology	NSW Health Pathology - Institute of Clinical Pathology and Medical Research; Westmead Hospital; University of Sydney	CIDM-PH et al.
EPI_ISL_593680	Australia/NSW1085/2020	2020-08-17	Oceania	Australia	Pathology West - NSW Health Pathology	NSW Health Pathology - Institute of Clinical Pathology and Medical Research; Westmead Hospital; University of Sydney	CIDM-PH et al.
EPI_ISL_593766	Australia/NSW1086/2020	2020-08-08	Oceania	Australia	Sydney South West Pathology Service (SSWPS) - Royal Prince Alfred Hospital - NSW Health Pathology	NSW Health Pathology - Institute of Clinical Pathology and Medical Research; Westmead Hospital; University of Sydney	CIDM-PH et al.
EPI_ISL_593681	Australia/NSW1087/2020	2020-08-19	Oceania	Australia	Pathology West - NSW Health Pathology	NSW Health Pathology - Institute of Clinical Pathology and Medical Research; Westmead Hospital; University of Sydney	CIDM-PH et al.
EPI_ISL_593768	Australia/NSW1089/2020	2020-08-19	Oceania	Australia	Sydney South West Pathology Service (SSWPS) - Royal Prince Alfred Hospital - NSW Health Pathology	NSW Health Pathology - Institute of Clinical Pathology and Medical Research; Westmead Hospital; University of Sydney	CIDM-PH et al.
EPI_ISL_427754	Australia/NSW109/2020	2020-03-25	Oceania	Australia	Centre for Infectious Diseases and Microbiology Public Health	NSW Health Pathology - Institute of Clinical Pathology and Medical Research; Westmead Hospital; University of Sydney	Sadsad R et al
EPI_ISL_593762	Australia/NSW1090/2020	2020-08-19	Oceania	Australia	Sydney South West Pathology Service (SSWPS) - Liverpool Hospital - NSW Health Pathology	NSW Health Pathology - Institute of Clinical Pathology and Medical Research; Westmead Hospital; University of Sydney	CIDM-PH et al.
EPI_ISL_593647	Australia/NSW1091/2020	2020-08-24	Oceania	Australia	4Cyte Pathology	NSW Health Pathology - Institute of Clinical Pathology and Medical Research; Westmead Hospital; University of Sydney	CIDM-PH et al.
EPI_ISL_593648	Australia/NSW1092/2020	2020-08-24	Oceania	Australia	4Cyte Pathology	NSW Health Pathology - Institute of Clinical Pathology and Medical Research; Westmead Hospital; University of Sydney	CIDM-PH et al.
EPI_ISL_593682	Australia/NSW1093/2020	2020-08-26	Oceania	Australia	Pathology West - NSW Health Pathology	NSW Health Pathology - Institute of Clinical Pathology and Medical Research; Westmead Hospital; University of Sydney	CIDM-PH et al.
EPI_ISL_593763	Australia/NSW1094/2020	2020-08-27	Oceania	Australia	Sydney South West Pathology Service (SSWPS) - Liverpool Hospital - NSW Health Pathology	NSW Health Pathology - Institute of Clinical Pathology and Medical Research; Westmead Hospital; University of Sydney	CIDM-PH et al.
EPI_ISL_593652	Australia/NSW1095/2020	2020-08-29	Oceania	Australia	Histopath	NSW Health Pathology - Institute of Clinical Pathology and Medical Research; Westmead Hospital; University of Sydney	CIDM-PH et al.
EPI_ISL_593658	Australia/NSW1096/2020	2020-08-30	Oceania	Australia	Pathology North - Hunter - NSW Health Pathology	NSW Health Pathology - Institute of Clinical Pathology and Medical Research; Westmead Hospital; University of Sydney	CIDM-PH et al.
EPI_ISL_593764	Australia/NSW1097/2020	2020-09-03	Oceania	Australia	Sydney South West Pathology Service (SSWPS) - Liverpool Hospital - NSW Health Pathology	NSW Health Pathology - Institute of Clinical Pathology and Medical Research; Westmead Hospital; University of Sydney	CIDM-PH et al.
EPI_ISL_593713	Australia/NSW1098/2020	2020-08-23	Oceania	Australia	South Eastern Area Laboratory Services (SEALS)	NSW Health Pathology - Institute of Clinical Pathology and Medical Research; Westmead Hospital; University of Sydney	CIDM-PH et al.
EPI_ISL_593714	Australia/NSW1099/2020	2020-08-29	Oceania	Australia	South Eastern Area Laboratory Services (SEALS)	NSW Health Pathology - Institute of Clinical Pathology and Medical Research; Westmead Hospital; University of Sydney	CIDM-PH et al.
EPI_ISL_413597	Australia/NSW11/2020	2020-03-02	Oceania	Australia	Centre for Infectious Diseases and Microbiology- Public Health	NSW Health Pathology - Institute of Clinical Pathology and Medical Research; Westmead Hospital; University of Sydney	Lam C et al
EPI_ISL_427741	Australia/NSW110/2020	2020-03-21	Oceania	Australia	Centre for Infectious Diseases and Microbiology Public Health	NSW Health Pathology - Institute of Clinical Pathology and Medical Research; Westmead Hospital; University of Sydney	Draper J et al
EPI_ISL_593715	Australia/NSW1100/2020	2020-08-29	Oceania	Australia	South Eastern Area Laboratory Services (SEALS)	NSW Health Pathology - Institute of Clinical Pathology and Medical Research; Westmead Hospital; University of Sydney	CIDM-PH et al.
EPI_ISL_593716	Australia/NSW1101/2020	2020-08-29	Oceania	Australia	South Eastern Area Laboratory Services (SEALS)	NSW Health Pathology - Institute of Clinical Pathology and Medical Research; Westmead Hospital; University of Sydney	CIDM-PH et al.
EPI_ISL_593717	Australia/NSW1102/2020	2020-08-29	Oceania	Australia	South Eastern Area Laboratory Services (SEALS)	NSW Health Pathology - Institute of Clinical Pathology and Medical Research; Westmead Hospital; University of Sydney	CIDM-PH et al.
EPI_ISL_593718	Australia/NSW1103/2020	2020-08-31	Oceania	Australia	South Eastern Area Laboratory Services (SEALS)	NSW Health Pathology - Institute of Clinical Pathology and Medical Research; Westmead Hospital; University of Sydney	CIDM-PH et al.
EPI_ISL_593719	Australia/NSW1104/2020	2020-08-22	Oceania	Australia	South Eastern Area Laboratory Services (SEALS)	NSW Health Pathology - Institute of Clinical Pathology and Medical Research; Westmead Hospital; University of Sydney	CIDM-PH et al.
EPI_ISL_593720	Australia/NSW1105/2020	2020-06-06	Oceania	Australia	South Eastern Area Laboratory Services (SEALS)	NSW Health Pathology - Institute of Clinical Pathology and Medical Research; Westmead Hospital; University of Sydney	CIDM-PH et al.
EPI_ISL_593721	Australia/NSW1106/2020	2020-08-20	Oceania	Australia	South Eastern Area Laboratory Services (SEALS)	NSW Health Pathology - Institute of Clinical Pathology and Medical Research; Westmead Hospital; University of Sydney	CIDM-PH et al.
EPI_ISL_593722	Australia/NSW1107/2020	2020-08-11	Oceania	Australia	South Eastern Area Laboratory Services (SEALS)	NSW Health Pathology - Institute of Clinical Pathology and Medical Research; Westmead Hospital; University of Sydney	CIDM-PH et al.
EPI_ISL_593723	Australia/NSW1108/2020	2020-08-11	Oceania	Australia	South Eastern Area Laboratory Services (SEALS)	NSW Health Pathology - Institute of Clinical Pathology and Medical Research; Westmead Hospital; University of Sydney	CIDM-PH et al.
EPI_ISL_593724	Australia/NSW1109/2020	2020-08-15	Oceania	Australia	South Eastern Area Laboratory Services (SEALS)	NSW Health Pathology - Institute of Clinical Pathology and Medical Research; Westmead Hospital; University of Sydney	CIDM-PH et al.
EPI_ISL_427661	Australia/NSW111/2020	2020-03-16	Oceania	Australia	Centre for Infectious Diseases and Microbiology Public Health	NSW Health Pathology - Institute of Clinical Pathology and Medical Research; Westmead Hospital; University of Sydney	Sim E et al
EPI_ISL_593726	Australia/NSW1111/2020	2020-07-03	Oceania	Australia	South Eastern Area Laboratory Services (SEALS)	NSW Health Pathology - Institute of Clinical Pathology and Medical Research; Westmead Hospital; University of Sydney	CIDM-PH et al.
EPI_ISL_593727	Australia/NSW1112/2020	2020-09-01	Oceania	Australia	South Eastern Area Laboratory Services (SEALS)	NSW Health Pathology - Institute of Clinical Pathology and Medical Research; Westmead Hospital; University of Sydney	CIDM-PH et al.
EPI_ISL_593728	Australia/NSW1113/2020	2020-09-02	Oceania	Australia	South Eastern Area Laboratory Services (SEALS)	NSW Health Pathology - Institute of Clinical Pathology and Medical Research; Westmead Hospital; University of Sydney	CIDM-PH et al.
EPI_ISL_593770	Australia/NSW1114/2020	2020-09-15	Oceania	Australia	Pathology West - NSW Health Pathology	NSW Health Pathology - Institute of Clinical Pathology and Medical Research; Westmead Hospital; University of Sydney	CIDM-PH et al.
EPI_ISL_593729	Australia/NSW1115/2020	2020-09-15	Oceania	Australia	South Eastern Area Laboratory Services (SEALS)	NSW Health Pathology - Institute of Clinical Pathology and Medical Research; Westmead Hospital; University of Sydney	CIDM-PH et al.
EPI_ISL_593730	Australia/NSW1116/2020	2020-09-15	Oceania	Australia	South Eastern Area Laboratory Services (SEALS)	NSW Health Pathology - Institute of Clinical Pathology and Medical Research; Westmead Hospital; University of Sydney	CIDM-PH et al.
EPI_ISL_593731	Australia/NSW1117/2020	2020-09-15	Oceania	Australia	South Eastern Area Laboratory Services (SEALS)	NSW Health Pathology - Institute of Clinical Pathology and Medical Research; Westmead Hospital; University of Sydney	CIDM-PH et al.
EPI_ISL_593732	Australia/NSW1118/2020	2020-09-12	Oceania	Australia	South Eastern Area Laboratory Services (SEALS)	NSW Health Pathology - Institute of Clinical Pathology and Medical Research; Westmead Hospital; University of Sydney	CIDM-PH et al.
EPI_ISL_593733	Australia/NSW1119/2020	2020-09-12	Oceania	Australia	South Eastern Area Laboratory Services (SEALS)	NSW Health Pathology - Institute of Clinical Pathology and Medical Research; Westmead Hospital; University of Sydney	CIDM-PH et al.
EPI_ISL_427666	Australia/NSW112/2020	2020-03-15	Oceania	Australia	Centre for Infectious Diseases and Microbiology Public Health	NSW Health Pathology - Institute of Clinical Pathology and Medical Research; Westmead Hospital; University of Sydney	Bachmann N et al
EPI_ISL_593734	Australia/NSW1120/2020	2020-09-12	Oceania	Australia	South Eastern Area Laboratory Services (SEALS)	NSW Health Pathology - Institute of Clinical Pathology and Medical Research; Westmead Hospital; University of Sydney	CIDM-PH et al.
EPI_ISL_593735	Australia/NSW1121/2020	2020-09-13	Oceania	Australia	South Eastern Area Laboratory Services (SEALS)	NSW Health Pathology - Institute of Clinical Pathology and Medical Research; Westmead Hospital; University of Sydney	CIDM-PH et al.
EPI_ISL_593736	Australia/NSW1122/2020	2020-09-13	Oceania	Australia	South Eastern Area Laboratory Services (SEALS)	NSW Health Pathology - Institute of Clinical Pathology and Medical Research; Westmead Hospital; University of Sydney	CIDM-PH et al.
EPI_ISL_593737	Australia/NSW1123/2020	2020-09-13	Oceania	Australia	South Eastern Area Laboratory Services (SEALS)	NSW Health Pathology - Institute of Clinical Pathology and Medical Research; Westmead Hospital; University of Sydney	CIDM-PH et al.
EPI_ISL_593738	Australia/NSW1124/2020	2020-09-09	Oceania	Australia	South Eastern Area Laboratory Services (SEALS)	NSW Health Pathology - Institute of Clinical Pathology and Medical Research; Westmead Hospital; University of Sydney	CIDM-PH et al.
EPI_ISL_593739	Australia/NSW1125/2020	2020-09-10	Oceania	Australia	South Eastern Area Laboratory Services (SEALS)	NSW Health Pathology - Institute of Clinical Pathology and Medical Research; Westmead Hospital; University of Sydney	CIDM-PH et al.
EPI_ISL_593740	Australia/NSW1126/2020	2020-09-11	Oceania	Australia	South Eastern Area Laboratory Services (SEALS)	NSW Health Pathology - Institute of Clinical Pathology and Medical Research; Westmead Hospital; University of Sydney	CIDM-PH et al.
EPI_ISL_593741	Australia/NSW1127/2020	2020-09-08	Oceania	Australia	South Eastern Area Laboratory Services (SEALS)	NSW Health Pathology - Institute of Clinical Pathology and Medical Research; Westmead Hospital; University of Sydney	CIDM-PH et al.
EPI_ISL_699642	Australia/NSW1128/2020	2020-09-12	Oceania	Australia	South Eastern Area Laboratory Services (SEALS)	NSW Health Pathology - Institute of Clinical Pathology and Medical Research; Westmead Hospital; University of Sydney	CIDM-PH et al.
EPI_ISL_593742	Australia/NSW1129/2020	2020-09-08	Oceania	Australia	South Eastern Area Laboratory Services (SEALS)	NSW Health Pathology - Institute of Clinical Pathology and Medical Research; Westmead Hospital; University of Sydney	CIDM-PH et al.
EPI_ISL_427728	Australia/NSW113/2020	2020-03-17	Oceania	Australia	Centre for Infectious Diseases and Microbiology Public Health	NSW Health Pathology - Institute of Clinical Pathology and Medical Research; Westmead Hospital; University of Sydney	Rockett R et al
EPI_ISL_593743	Australia/NSW1130/2020	2020-09-05	Oceania	Australia	South Eastern Area Laboratory Services (SEALS)	NSW Health Pathology - Institute of Clinical Pathology and Medical Research; Westmead Hospital; University of Sydney	CIDM-PH et al.
EPI_ISL_593765	Australia/NSW1131/2020	2020-09-23	Oceania	Australia	Sydney South West Pathology Service (SSWPS) - Liverpool Hospital - NSW Health Pathology	NSW Health Pathology - Institute of Clinical Pathology and Medical Research; Westmead Hospital; University of Sydney	CIDM-PH et al.
EPI_ISL_593744	Australia/NSW1132/2020	2020-09-29	Oceania	Australia	South Eastern Area Laboratory Services (SEALS)	NSW Health Pathology - Institute of Clinical Pathology and Medical Research; Westmead Hospital; University of Sydney	CIDM-PH et al.
EPI_ISL_593745	Australia/NSW1133/2020	2020-10-04	Oceania	Australia	South Eastern Area Laboratory Services (SEALS)	NSW Health Pathology - Institute of Clinical Pathology and Medical Research; Westmead Hospital; University of Sydney	CIDM-PH et al.
EPI_ISL_593771	Australia/NSW1134/2020	2020-04-09	Oceania	Australia	South Eastern Area Laboratory Services (SEALS)	NSW Health Pathology - Institute of Clinical Pathology and Medical Research; Westmead Hospital; University of Sydney	CIDM-PH et al.
EPI_ISL_593746	Australia/NSW1135/2020	2020-04-27	Oceania	Australia	South Eastern Area Laboratory Services (SEALS)	NSW Health Pathology - Institute of Clinical Pathology and Medical Research; Westmead Hospital; University of Sydney	CIDM-PH et al.
EPI_ISL_593747	Australia/NSW1136/2020	2020-04-27	Oceania	Australia	South Eastern Area Laboratory Services (SEALS)	NSW Health Pathology - Institute of Clinical Pathology and Medical Research; Westmead Hospital; University of Sydney	CIDM-PH et al.
EPI_ISL_593748	Australia/NSW1137/2020	2020-07-27	Oceania	Australia	South Eastern Area Laboratory Services (SEALS)	NSW Health Pathology - Institute of Clinical Pathology and Medical Research; Westmead Hospital; University of Sydney	CIDM-PH et al.
EPI_ISL_593749	Australia/NSW1139/2020	2020-06-16	Oceania	Australia	South Eastern Area Laboratory Services (SEALS)	NSW Health Pathology - Institute of Clinical Pathology and Medical Research; Westmead Hospital; University of Sydney	CIDM-PH et al.
EPI_ISL_427724	Australia/NSW114/2020	2020-03-19	Oceania	Australia	Centre for Infectious Diseases and Microbiology Public Health	NSW Health Pathology - Institute of Clinical Pathology and Medical Research; Westmead Hospital; University of Sydney	Lam C et al
EPI_ISL_593750	Australia/NSW1140/2020	2020-09-17	Oceania	Australia	South Eastern Area Laboratory Services (SEALS)	NSW Health Pathology - Institute of Clinical Pathology and Medical Research; Westmead Hospital; University of Sydney	CIDM-PH et al.
EPI_ISL_593751	Australia/NSW1141/2020	2020-10-03	Oceania	Australia	South Eastern Area Laboratory Services (SEALS)	NSW Health Pathology - Institute of Clinical Pathology and Medical Research; Westmead Hospital; University of Sydney	CIDM-PH et al.
EPI_ISL_593752	Australia/NSW1142/2020	2020-09-22	Oceania	Australia	South Eastern Area Laboratory Services (SEALS)	NSW Health Pathology - Institute of Clinical Pathology and Medical Research; Westmead Hospital; University of Sydney	CIDM-PH et al.
EPI_ISL_593753	Australia/NSW1143/2020	2020-09-30	Oceania	Australia	South Eastern Area Laboratory Services (SEALS)	NSW Health Pathology - Institute of Clinical Pathology and Medical Research; Westmead Hospital; University of Sydney	CIDM-PH et al.
EPI_ISL_593754	Australia/NSW1145/2020	2020-09-20	Oceania	Australia	South Eastern Area Laboratory Services (SEALS)	NSW Health Pathology - Institute of Clinical Pathology and Medical Research; Westmead Hospital; University of Sydney	CIDM-PH et al.
EPI_ISL_699643	Australia/NSW1146/2020	2020-10-12	Oceania	Australia	Medlab Pathology	NSW Health Pathology - Institute of Clinical Pathology and Medical Research; Westmead Hospital; University of Sydney	CIDM-PH et al.
EPI_ISL_629001	Australia/NSW1148/2020	2020-09-17	Oceania	Australia	South Eastern Area Laboratory Services (SEALS)	NSW Health Pathology - Institute of Clinical Pathology and Medical Research; Westmead Hospital; University of Sydney	CIDM-PH et al.
EPI_ISL_427696	Australia/NSW115/2020	2020-03-21	Oceania	Australia	Centre for Infectious Diseases and Microbiology Public Health	NSW Health Pathology - Institute of Clinical Pathology and Medical Research; Westmead Hospital; University of Sydney	Gray K et al
EPI_ISL_629003	Australia/NSW1150/2020	2020-10-06	Oceania	Australia	South Eastern Area Laboratory Services (SEALS)	NSW Health Pathology - Institute of Clinical Pathology and Medical Research; Westmead Hospital; University of Sydney	CIDM-PH et al.
EPI_ISL_629004	Australia/NSW1151/2020	2020-10-07	Oceania	Australia	South Eastern Area Laboratory Services (SEALS)	NSW Health Pathology - Institute of Clinical Pathology and Medical Research; Westmead Hospital; University of Sydney	CIDM-PH et al.
EPI_ISL_629005	Australia/NSW1152/2020	2020-10-10	Oceania	Australia	South Eastern Area Laboratory Services (SEALS)	NSW Health Pathology - Institute of Clinical Pathology and Medical Research; Westmead Hospital; University of Sydney	CIDM-PH et al.
EPI_ISL_629006	Australia/NSW1153/2020	2020-10-10	Oceania	Australia	South Eastern Area Laboratory Services (SEALS)	NSW Health Pathology - Institute of Clinical Pathology and Medical Research; Westmead Hospital; University of Sydney	CIDM-PH et al.
EPI_ISL_629007	Australia/NSW1154/2020	2020-10-25	Oceania	Australia	Laverty Pathology	NSW Health Pathology - Institute of Clinical Pathology and Medical Research; Westmead Hospital; University of Sydney	CIDM-PH et al.
EPI_ISL_629008	Australia/NSW1155/2020	2020-10-27	Oceania	Australia	Laverty Pathology	NSW Health Pathology - Institute of Clinical Pathology and Medical Research; Westmead Hospital; University of Sydney	CIDM-PH et al.
EPI_ISL_629009	Australia/NSW1156/2020	2020-10-30	Oceania	Australia	Laverty Pathology	NSW Health Pathology - Institute of Clinical Pathology and Medical Research; Westmead Hospital; University of Sydney	CIDM-PH et al.
EPI_ISL_629010	Australia/NSW1157/2020	2020-10-15	Oceania	Australia	Sydney South West Pathology Service (SSWPS) - Royal Prince Alfred Hospital - NSW Health Pathology	NSW Health Pathology - Institute of Clinical Pathology and Medical Research; Westmead Hospital; University of Sydney	CIDM-PH et al.
EPI_ISL_629029	Australia/NSW1158/2020	2020-09-24	Oceania	Australia	South Eastern Area Laboratory Services (SEALS)	NSW Health Pathology - Institute of Clinical Pathology and Medical Research; Westmead Hospital; University of Sydney	CIDM-PH et al.
EPI_ISL_629030	Australia/NSW1159/2020	2020-09-28	Oceania	Australia	South Eastern Area Laboratory Services (SEALS)	NSW Health Pathology - Institute of Clinical Pathology and Medical Research; Westmead Hospital; University of Sydney	CIDM-PH et al.
EPI_ISL_427698	Australia/NSW116/2020	2020-03-21	Oceania	Australia	Centre for Infectious Diseases and Microbiology Public Health	NSW Health Pathology - Institute of Clinical Pathology and Medical Research; Westmead Hospital; University of Sydney	Timms V et al
EPI_ISL_639729	Australia/NSW1161/2020	2020-08-02	Oceania	Australia	Sydney South West Pathology Service (SSWPS) - Liverpool Hospital - NSW Health Pathology	NSW Health Pathology - Institute of Clinical Pathology and Medical Research; Westmead Hospital; University of Sydney	CIDM-PH et al.
EPI_ISL_639730	Australia/NSW1162/2020	2020-08-03	Oceania	Australia	Sydney South West Pathology Service (SSWPS) - Liverpool Hospital - NSW Health Pathology	NSW Health Pathology - Institute of Clinical Pathology and Medical Research; Westmead Hospital; University of Sydney	CIDM-PH et al.
EPI_ISL_639731	Australia/NSW1163/2020	2020-10-07	Oceania	Australia	Laverty Pathology	NSW Health Pathology - Institute of Clinical Pathology and Medical Research; Westmead Hospital; University of Sydney	CIDM-PH et al.
EPI_ISL_639732	Australia/NSW1164/2020	2020-10-18	Oceania	Australia	Sydney South West Pathology Service (SSWPS) - Liverpool Hospital - NSW Health Pathology	NSW Health Pathology - Institute of Clinical Pathology and Medical Research; Westmead Hospital; University of Sydney	CIDM-PH et al.
EPI_ISL_639734	Australia/NSW1166/2020	2020-11-02	Oceania	Australia	Sydney South West Pathology Service (SSWPS) - Liverpool Hospital - NSW Health Pathology	NSW Health Pathology - Institute of Clinical Pathology and Medical Research; Westmead Hospital; University of Sydney	CIDM-PH et al.
EPI_ISL_639735	Australia/NSW1167/2020	2020-11-02	Oceania	Australia	Sydney South West Pathology Service (SSWPS) - Liverpool Hospital - NSW Health Pathology	NSW Health Pathology - Institute of Clinical Pathology and Medical Research; Westmead Hospital; University of Sydney	CIDM-PH et al.
EPI_ISL_639736	Australia/NSW1168/2020	2020-10-21	Oceania	Australia	South Eastern Area Laboratory Services (SEALS)	NSW Health Pathology - Institute of Clinical Pathology and Medical Research; Westmead Hospital; University of Sydney	CIDM-PH et al.
EPI_ISL_639737	Australia/NSW1169/2020	2020-10-20	Oceania	Australia	South Eastern Area Laboratory Services (SEALS)	NSW Health Pathology - Institute of Clinical Pathology and Medical Research; Westmead Hospital; University of Sydney	CIDM-PH et al.
EPI_ISL_427756	Australia/NSW117/2020	2020-03-24	Oceania	Australia	Centre for Infectious Diseases and Microbiology Public Health	NSW Health Pathology - Institute of Clinical Pathology and Medical Research; Westmead Hospital; University of Sydney	Gall M et al
EPI_ISL_639738	Australia/NSW1170/2020	2020-10-26	Oceania	Australia	South Eastern Area Laboratory Services (SEALS)	NSW Health Pathology - Institute of Clinical Pathology and Medical Research; Westmead Hospital; University of Sydney	CIDM-PH et al.
EPI_ISL_667777	Australia/NSW1172/2020	2020-08-31	Oceania	Australia	Pathology West - NSW Health Pathology	NSW Health Pathology - Institute of Clinical Pathology and Medical Research; Westmead Hospital; University of Sydney	CIDM-PH et al.
EPI_ISL_667778	Australia/NSW1173/2020	2020-10-28	Oceania	Australia	Sydney South West Pathology Service (SSWPS) - Royal Prince Alfred Hospital - NSW Health Pathology	NSW Health Pathology - Institute of Clinical Pathology and Medical Research; Westmead Hospital; University of Sydney	CIDM-PH et al.
EPI_ISL_667779	Australia/NSW1174/2020	2020-10-16	Oceania	Australia	South Eastern Area Laboratory Services (SEALS)	NSW Health Pathology - Institute of Clinical Pathology and Medical Research; Westmead Hospital; University of Sydney	CIDM-PH et al.
EPI_ISL_667781	Australia/NSW1177/2020	2020-11-02	Oceania	Australia	South Eastern Area Laboratory Services (SEALS)	NSW Health Pathology - Institute of Clinical Pathology and Medical Research; Westmead Hospital; University of Sydney	CIDM-PH et al.
EPI_ISL_667782	Australia/NSW1178/2020	2020-10-24	Oceania	Australia	South Eastern Area Laboratory Services (SEALS)	NSW Health Pathology - Institute of Clinical Pathology and Medical Research; Westmead Hospital; University of Sydney	CIDM-PH et al.
EPI_ISL_427693	Australia/NSW118/2020	2020-03-22	Oceania	Australia	Centre for Infectious Diseases and Microbiology Public Health	NSW Health Pathology - Institute of Clinical Pathology and Medical Research; Westmead Hospital; University of Sydney	Arnott A et al
EPI_ISL_667783	Australia/NSW1180/2020	2020-10-26	Oceania	Australia	South Eastern Area Laboratory Services (SEALS)	NSW Health Pathology - Institute of Clinical Pathology and Medical Research; Westmead Hospital; University of Sydney	CIDM-PH et al.
EPI_ISL_667784	Australia/NSW1181/2020	2020-10-22	Oceania	Australia	South Eastern Area Laboratory Services (SEALS)	NSW Health Pathology - Institute of Clinical Pathology and Medical Research; Westmead Hospital; University of Sydney	CIDM-PH et al.
EPI_ISL_667785	Australia/NSW1182/2020	2020-10-22	Oceania	Australia	South Eastern Area Laboratory Services (SEALS)	NSW Health Pathology - Institute of Clinical Pathology and Medical Research; Westmead Hospital; University of Sydney	CIDM-PH et al.
EPI_ISL_667786	Australia/NSW1184/2020	2020-10-24	Oceania	Australia	South Eastern Area Laboratory Services (SEALS)	NSW Health Pathology - Institute of Clinical Pathology and Medical Research; Westmead Hospital; University of Sydney	CIDM-PH et al.
EPI_ISL_667787	Australia/NSW1186/2020	2020-10-21	Oceania	Australia	South Eastern Area Laboratory Services (SEALS)	NSW Health Pathology - Institute of Clinical Pathology and Medical Research; Westmead Hospital; University of Sydney	CIDM-PH et al.
EPI_ISL_667788	Australia/NSW1187/2020	2020-10-30	Oceania	Australia	South Eastern Area Laboratory Services (SEALS)	NSW Health Pathology - Institute of Clinical Pathology and Medical Research; Westmead Hospital; University of Sydney	CIDM-PH et al.
EPI_ISL_667790	Australia/NSW1189/2020	2020-10-30	Oceania	Australia	South Eastern Area Laboratory Services (SEALS)	NSW Health Pathology - Institute of Clinical Pathology and Medical Research; Westmead Hospital; University of Sydney	CIDM-PH et al.
EPI_ISL_427669	Australia/NSW119/2020	2020-03-22	Oceania	Australia	Centre for Infectious Diseases and Microbiology Public Health	NSW Health Pathology - Institute of Clinical Pathology and Medical Research; Westmead Hospital; University of Sydney	Sadsad R et al
EPI_ISL_667791	Australia/NSW1190/2020	2020-10-25	Oceania	Australia	South Eastern Area Laboratory Services (SEALS)	NSW Health Pathology - Institute of Clinical Pathology and Medical Research; Westmead Hospital; University of Sydney	CIDM-PH et al.
EPI_ISL_671673	Australia/NSW1191/2020	2020-10-21	Oceania	Australia	South Eastern Area Laboratory Services (SEALS)	NSW Health Pathology - Institute of Clinical Pathology and Medical Research; Westmead Hospital; University of Sydney	CIDM-PH et al.
EPI_ISL_667793	Australia/NSW1193/2020	2020-10-30	Oceania	Australia	South Eastern Area Laboratory Services (SEALS)	NSW Health Pathology - Institute of Clinical Pathology and Medical Research; Westmead Hospital; University of Sydney	CIDM-PH et al.
EPI_ISL_667794	Australia/NSW1194/2020	2020-10-30	Oceania	Australia	South Eastern Area Laboratory Services (SEALS)	NSW Health Pathology - Institute of Clinical Pathology and Medical Research; Westmead Hospital; University of Sydney	CIDM-PH et al.
EPI_ISL_667795	Australia/NSW1195/2020	2020-10-30	Oceania	Australia	South Eastern Area Laboratory Services (SEALS)	NSW Health Pathology - Institute of Clinical Pathology and Medical Research; Westmead Hospital; University of Sydney	CIDM-PH et al.
EPI_ISL_667796	Australia/NSW1196/2020	2020-10-11	Oceania	Australia	South Eastern Area Laboratory Services (SEALS)	NSW Health Pathology - Institute of Clinical Pathology and Medical Research; Westmead Hospital; University of Sydney	CIDM-PH et al.
EPI_ISL_667797	Australia/NSW1197/2020	2020-10-17	Oceania	Australia	South Eastern Area Laboratory Services (SEALS)	NSW Health Pathology - Institute of Clinical Pathology and Medical Research; Westmead Hospital; University of Sydney	CIDM-PH et al.
EPI_ISL_667798	Australia/NSW1198/2020	2020-11-06	Oceania	Australia	South Eastern Area Laboratory Services (SEALS)	NSW Health Pathology - Institute of Clinical Pathology and Medical Research; Westmead Hospital; University of Sydney	CIDM-PH et al.
EPI_ISL_667799	Australia/NSW1199/2020	2020-11-05	Oceania	Australia	South Eastern Area Laboratory Services (SEALS)	NSW Health Pathology - Institute of Clinical Pathology and Medical Research; Westmead Hospital; University of Sydney	CIDM-PH et al.
EPI_ISL_413598	Australia/NSW12/2020	2020-03-04	Oceania	Australia	Centre for Infectious Diseases and Microbiology - Public Health	NSW Health Pathology - Institute of Clinical Pathology and Medical Research; Westmead Hospital; University of Sydney	Gray K et al
EPI_ISL_427679	Australia/NSW120/2020	2020-03-22	Oceania	Australia	Centre for Infectious Diseases and Microbiology Public Health	NSW Health Pathology - Institute of Clinical Pathology and Medical Research; Westmead Hospital; University of Sydney	Draper J et al
EPI_ISL_667800	Australia/NSW1200/2020	2020-11-07	Oceania	Australia	South Eastern Area Laboratory Services (SEALS)	NSW Health Pathology - Institute of Clinical Pathology and Medical Research; Westmead Hospital; University of Sydney	CIDM-PH et al.
EPI_ISL_667801	Australia/NSW1201/2020	2020-11-08	Oceania	Australia	South Eastern Area Laboratory Services (SEALS)	NSW Health Pathology - Institute of Clinical Pathology and Medical Research; Westmead Hospital; University of Sydney	CIDM-PH et al.
EPI_ISL_699653	Australia/NSW1202/2020	2020-11-09	Oceania	Australia	South Eastern Area Laboratory Services (SEALS)	NSW Health Pathology - Institute of Clinical Pathology and Medical Research; Westmead Hospital; University of Sydney	CIDM-PH et al.
EPI_ISL_667802	Australia/NSW1203/2020	2020-11-06	Oceania	Australia	South Eastern Area Laboratory Services (SEALS)	NSW Health Pathology - Institute of Clinical Pathology and Medical Research; Westmead Hospital; University of Sydney	CIDM-PH et al.
EPI_ISL_699654	Australia/NSW1204/2020	2020-11-07	Oceania	Australia	South Eastern Area Laboratory Services (SEALS)	NSW Health Pathology - Institute of Clinical Pathology and Medical Research; Westmead Hospital; University of Sydney	CIDM-PH et al.
EPI_ISL_667803	Australia/NSW1205/2020	2020-11-08	Oceania	Australia	South Eastern Area Laboratory Services (SEALS)	NSW Health Pathology - Institute of Clinical Pathology and Medical Research; Westmead Hospital; University of Sydney	CIDM-PH et al.
EPI_ISL_667804	Australia/NSW1206/2020	2020-11-09	Oceania	Australia	South Eastern Area Laboratory Services (SEALS)	NSW Health Pathology - Institute of Clinical Pathology and Medical Research; Westmead Hospital; University of Sydney	CIDM-PH et al.
EPI_ISL_667805	Australia/NSW1207/2020	2020-11-07	Oceania	Australia	South Eastern Area Laboratory Services (SEALS)	NSW Health Pathology - Institute of Clinical Pathology and Medical Research; Westmead Hospital; University of Sydney	CIDM-PH et al.
EPI_ISL_667806	Australia/NSW1208/2020	2020-11-03	Oceania	Australia	South Eastern Area Laboratory Services (SEALS)	NSW Health Pathology - Institute of Clinical Pathology and Medical Research; Westmead Hospital; University of Sydney	CIDM-PH et al.
EPI_ISL_427688	Australia/NSW121/2020	2020-03-22	Oceania	Australia	Centre for Infectious Diseases and Microbiology Public Health	NSW Health Pathology - Institute of Clinical Pathology and Medical Research; Westmead Hospital; University of Sydney	Sim E et al
EPI_ISL_672655	Australia/NSW1211/2020	2020-11-16	Oceania	Australia	South Eastern Area Laboratory Services (SEALS)	NSW Health Pathology - Institute of Clinical Pathology and Medical Research; Westmead Hospital; University of Sydney	CIDM-PH et al.
EPI_ISL_672656	Australia/NSW1212/2020	2020-11-19	Oceania	Australia	South Eastern Area Laboratory Services (SEALS)	NSW Health Pathology - Institute of Clinical Pathology and Medical Research; Westmead Hospital; University of Sydney	CIDM-PH et al.
EPI_ISL_672657	Australia/NSW1213/2020	2020-11-19	Oceania	Australia	South Eastern Area Laboratory Services (SEALS)	NSW Health Pathology - Institute of Clinical Pathology and Medical Research; Westmead Hospital; University of Sydney	CIDM-PH et al.
EPI_ISL_672658	Australia/NSW1214/2020	2020-11-19	Oceania	Australia	South Eastern Area Laboratory Services (SEALS)	NSW Health Pathology - Institute of Clinical Pathology and Medical Research; Westmead Hospital; University of Sydney	CIDM-PH et al.
EPI_ISL_672659	Australia/NSW1215/2020	2020-11-17	Oceania	Australia	South Eastern Area Laboratory Services (SEALS)	NSW Health Pathology - Institute of Clinical Pathology and Medical Research; Westmead Hospital; University of Sydney	CIDM-PH et al.
EPI_ISL_672660	Australia/NSW1216/2020	2020-11-14	Oceania	Australia	South Eastern Area Laboratory Services (SEALS)	NSW Health Pathology - Institute of Clinical Pathology and Medical Research; Westmead Hospital; University of Sydney	CIDM-PH et al.
EPI_ISL_672661	Australia/NSW1217/2020	2020-11-13	Oceania	Australia	South Eastern Area Laboratory Services (SEALS)	NSW Health Pathology - Institute of Clinical Pathology and Medical Research; Westmead Hospital; University of Sydney	CIDM-PH et al.
EPI_ISL_672662	Australia/NSW1218/2020	2020-11-13	Oceania	Australia	South Eastern Area Laboratory Services (SEALS)	NSW Health Pathology - Institute of Clinical Pathology and Medical Research; Westmead Hospital; University of Sydney	CIDM-PH et al.
EPI_ISL_708798	Australia/NSW1219/2020	2020-12-15	Oceania	Australia	Sydney South West Pathology Service (SSWPS) - Royal Prince Alfred Hospital - NSW Health Pathology	NSW Health Pathology - Institute of Clinical Pathology and Medical Research; Westmead Hospital; University of Sydney	CIDM-PH et al.
EPI_ISL_427778	Australia/NSW122/2020	2020-03-26	Oceania	Australia	Centre for Infectious Diseases and Microbiology Public Health	NSW Health Pathology - Institute of Clinical Pathology and Medical Research; Westmead Hospital; University of Sydney	Bachmann N et al
EPI_ISL_708799	Australia/NSW1220/2020	2020-12-15	Oceania	Australia	Pathology North - Royal North Shore Hospital - NSW Health Pathology	NSW Health Pathology - Institute of Clinical Pathology and Medical Research; Westmead Hospital; University of Sydney	CIDM-PH et al.
EPI_ISL_710120	Australia/NSW1221/2020	2020-11-08	Oceania	Australia	South Eastern Area Laboratory Services (SEALS)	CIDM-PH et al.	CIDM-PH et al.
EPI_ISL_710121	Australia/NSW1223/2020	2020-11-03	Oceania	Australia	South Eastern Area Laboratory Services (SEALS)	CIDM-PH et al.	CIDM-PH et al.
EPI_ISL_710122	Australia/NSW1224/2020	2020-11-14	Oceania	Australia	South Eastern Area Laboratory Services (SEALS)	CIDM-PH et al.	CIDM-PH et al.
EPI_ISL_710123	Australia/NSW1225/2020	2020-11-19	Oceania	Australia	South Eastern Area Laboratory Services (SEALS)	CIDM-PH et al.	CIDM-PH et al.
EPI_ISL_710124	Australia/NSW1226/2020	2020-11-29	Oceania	Australia	South Eastern Area Laboratory Services (SEALS)	CIDM-PH et al.	CIDM-PH et al.
EPI_ISL_710125	Australia/NSW1227/2020	2020-12-02	Oceania	Australia	South Eastern Area Laboratory Services (SEALS)	CIDM-PH et al.	CIDM-PH et al.
EPI_ISL_710126	Australia/NSW1228/2020	2020-12-04	Oceania	Australia	South Eastern Area Laboratory Services (SEALS)	CIDM-PH et al.	CIDM-PH et al.
EPI_ISL_710127	Australia/NSW1229/2020	2020-12-01	Oceania	Australia	South Eastern Area Laboratory Services (SEALS)	CIDM-PH et al.	CIDM-PH et al.
EPI_ISL_427780	Australia/NSW123/2020	2020-03-23	Oceania	Australia	Centre for Infectious Diseases and Microbiology Public Health	NSW Health Pathology - Institute of Clinical Pathology and Medical Research; Westmead Hospital; University of Sydney	Rockett R et al
EPI_ISL_710128	Australia/NSW1230/2020	2020-12-01	Oceania	Australia	South Eastern Area Laboratory Services (SEALS)	CIDM-PH et al.	CIDM-PH et al.
EPI_ISL_710129	Australia/NSW1231/2020	2020-12-16	Oceania	Australia	Pathology North - Royal North Shore Hospital - NSW Health Pathology	CIDM-PH et al.	CIDM-PH et al.
EPI_ISL_740863	Australia/NSW1232/2020	2020-11-30	Oceania	Australia	South Eastern Area Laboratory Services (SEALS)	NSW Health Pathology - Institute of Clinical Pathology and Medical Research; Westmead Hospital; University of Sydney	CIDM-PH et al.
EPI_ISL_740864	Australia/NSW1233/2020	2020-11-29	Oceania	Australia	South Eastern Area Laboratory Services (SEALS)	NSW Health Pathology - Institute of Clinical Pathology and Medical Research; Westmead Hospital; University of Sydney	CIDM-PH et al.
EPI_ISL_740866	Australia/NSW1235/2020	2020-12-16	Oceania	Australia	Pathology North - Royal North Shore Hospital - NSW Health Pathology	NSW Health Pathology - Institute of Clinical Pathology and Medical Research; Westmead Hospital; University of Sydney	CIDM-PH et al.
EPI_ISL_740867	Australia/NSW1236/2020	2020-12-14	Oceania	Australia	South Eastern Area Laboratory Services (SEALS)	NSW Health Pathology - Institute of Clinical Pathology and Medical Research; Westmead Hospital; University of Sydney	CIDM-PH et al.
EPI_ISL_740868	Australia/NSW1237/2020	2020-12-14	Oceania	Australia	South Eastern Area Laboratory Services (SEALS)	NSW Health Pathology - Institute of Clinical Pathology and Medical Research; Westmead Hospital; University of Sydney	CIDM-PH et al.
EPI_ISL_740869	Australia/NSW1238/2020	2020-12-10	Oceania	Australia	South Eastern Area Laboratory Services (SEALS)	NSW Health Pathology - Institute of Clinical Pathology and Medical Research; Westmead Hospital; University of Sydney	CIDM-PH et al.
EPI_ISL_740870	Australia/NSW1239/2020	2020-12-11	Oceania	Australia	South Eastern Area Laboratory Services (SEALS)	NSW Health Pathology - Institute of Clinical Pathology and Medical Research; Westmead Hospital; University of Sydney	CIDM-PH et al.
EPI_ISL_427782	Australia/NSW124/2020	2020-03-26	Oceania	Australia	Centre for Infectious Diseases and Microbiology Public Health	NSW Health Pathology - Institute of Clinical Pathology and Medical Research; Westmead Hospital; University of Sydney	Lam C et al
EPI_ISL_740871	Australia/NSW1240/2020	2020-12-08	Oceania	Australia	South Eastern Area Laboratory Services (SEALS)	NSW Health Pathology - Institute of Clinical Pathology and Medical Research; Westmead Hospital; University of Sydney	CIDM-PH et al.
EPI_ISL_740872	Australia/NSW1241/2020	2020-12-08	Oceania	Australia	South Eastern Area Laboratory Services (SEALS)	NSW Health Pathology - Institute of Clinical Pathology and Medical Research; Westmead Hospital; University of Sydney	CIDM-PH et al.
EPI_ISL_740873	Australia/NSW1242/2020	2020-12-09	Oceania	Australia	South Eastern Area Laboratory Services (SEALS)	NSW Health Pathology - Institute of Clinical Pathology and Medical Research; Westmead Hospital; University of Sydney	CIDM-PH et al.
EPI_ISL_740874	Australia/NSW1243/2020	2020-12-09	Oceania	Australia	South Eastern Area Laboratory Services (SEALS)	NSW Health Pathology - Institute of Clinical Pathology and Medical Research; Westmead Hospital; University of Sydney	CIDM-PH et al.
EPI_ISL_740875	Australia/NSW1244/2020	2020-12-16	Oceania	Australia	Pathology North - Royal North Shore Hospital - NSW Health Pathology	NSW Health Pathology - Institute of Clinical Pathology and Medical Research; Westmead Hospital; University of Sydney	CIDM-PH et al.
EPI_ISL_740876	Australia/NSW1245/2020	2020-12-16	Oceania	Australia	Pathology North - Royal North Shore Hospital - NSW Health Pathology	NSW Health Pathology - Institute of Clinical Pathology and Medical Research; Westmead Hospital; University of Sydney	CIDM-PH et al.
EPI_ISL_740877	Australia/NSW1246/2020	2020-12-16	Oceania	Australia	Pathology North - Royal North Shore Hospital - NSW Health Pathology	NSW Health Pathology - Institute of Clinical Pathology and Medical Research; Westmead Hospital; University of Sydney	CIDM-PH et al.
EPI_ISL_740878	Australia/NSW1247/2020	2020-12-16	Oceania	Australia	Pathology North - Royal North Shore Hospital - NSW Health Pathology	NSW Health Pathology - Institute of Clinical Pathology and Medical Research; Westmead Hospital; University of Sydney	CIDM-PH et al.
EPI_ISL_740879	Australia/NSW1248/2020	2020-12-17	Oceania	Australia	Histopath	NSW Health Pathology - Institute of Clinical Pathology and Medical Research; Westmead Hospital; University of Sydney	CIDM-PH et al.
EPI_ISL_740880	Australia/NSW1249/2020	2020-12-17	Oceania	Australia	Histopath	NSW Health Pathology - Institute of Clinical Pathology and Medical Research; Westmead Hospital; University of Sydney	CIDM-PH et al.
EPI_ISL_427785	Australia/NSW125/2020	2020-03-23	Oceania	Australia	Centre for Infectious Diseases and Microbiology Public Health	NSW Health Pathology - Institute of Clinical Pathology and Medical Research; Westmead Hospital; University of Sydney	Gray K et al
EPI_ISL_740881	Australia/NSW1250/2020	2020-12-19	Oceania	Australia	Douglass Hanly Moir Pathology	NSW Health Pathology - Institute of Clinical Pathology and Medical Research; Westmead Hospital; University of Sydney	CIDM-PH et al.
EPI_ISL_740882	Australia/NSW1251/2020	2020-12-19	Oceania	Australia	Douglass Hanly Moir Pathology	NSW Health Pathology - Institute of Clinical Pathology and Medical Research; Westmead Hospital; University of Sydney	CIDM-PH et al.
EPI_ISL_740883	Australia/NSW1252/2020	2020-12-18	Oceania	Australia	Pathology North - Royal North Shore Hospital - NSW Health Pathology	NSW Health Pathology - Institute of Clinical Pathology and Medical Research; Westmead Hospital; University of Sydney	CIDM-PH et al.
EPI_ISL_740884	Australia/NSW1253/2020	2020-12-18	Oceania	Australia	Pathology North - Royal North Shore Hospital - NSW Health Pathology	NSW Health Pathology - Institute of Clinical Pathology and Medical Research; Westmead Hospital; University of Sydney	CIDM-PH et al.
EPI_ISL_740885	Australia/NSW1254/2020	2020-12-17	Oceania	Australia	Pathology North - Royal North Shore Hospital - NSW Health Pathology	NSW Health Pathology - Institute of Clinical Pathology and Medical Research; Westmead Hospital; University of Sydney	CIDM-PH et al.
EPI_ISL_740886	Australia/NSW1255/2020	2020-12-18	Oceania	Australia	Pathology North - Royal North Shore Hospital - NSW Health Pathology	NSW Health Pathology - Institute of Clinical Pathology and Medical Research; Westmead Hospital; University of Sydney	CIDM-PH et al.
EPI_ISL_740887	Australia/NSW1256/2020	2020-12-18	Oceania	Australia	Pathology North - Royal North Shore Hospital - NSW Health Pathology	NSW Health Pathology - Institute of Clinical Pathology and Medical Research; Westmead Hospital; University of Sydney	CIDM-PH et al.
EPI_ISL_740888	Australia/NSW1257/2020	2020-12-19	Oceania	Australia	Pathology North - Royal North Shore Hospital - NSW Health Pathology	NSW Health Pathology - Institute of Clinical Pathology and Medical Research; Westmead Hospital; University of Sydney	CIDM-PH et al.
EPI_ISL_740889	Australia/NSW1258/2020	2020-12-18	Oceania	Australia	Pathology North - Royal North Shore Hospital - NSW Health Pathology	NSW Health Pathology - Institute of Clinical Pathology and Medical Research; Westmead Hospital; University of Sydney	CIDM-PH et al.
EPI_ISL_740890	Australia/NSW1259/2020	2020-12-20	Oceania	Australia	Pathology West - NSW Health Pathology	NSW Health Pathology - Institute of Clinical Pathology and Medical Research; Westmead Hospital; University of Sydney	CIDM-PH et al.
EPI_ISL_427794	Australia/NSW126/2020	2020-03-23	Oceania	Australia	Centre for Infectious Diseases and Microbiology Public Health	NSW Health Pathology - Institute of Clinical Pathology and Medical Research; Westmead Hospital; University of Sydney	Timms V et al
EPI_ISL_740891	Australia/NSW1260/2020	2020-12-17	Oceania	Australia	Pathology North - Hunter - NSW Health Pathology	NSW Health Pathology - Institute of Clinical Pathology and Medical Research; Westmead Hospital; University of Sydney	CIDM-PH et al.
EPI_ISL_740892	Australia/NSW1261/2020	2020-12-18	Oceania	Australia	Laverty Pathology	NSW Health Pathology - Institute of Clinical Pathology and Medical Research; Westmead Hospital; University of Sydney	CIDM-PH et al.
EPI_ISL_740893	Australia/NSW1262/2020	2020-12-18	Oceania	Australia	Laverty Pathology	NSW Health Pathology - Institute of Clinical Pathology and Medical Research; Westmead Hospital; University of Sydney	CIDM-PH et al.
EPI_ISL_740894	Australia/NSW1263/2020	2020-12-14	Oceania	Australia	Sydney South West Pathology Service (SSWPS) - Royal Prince Alfred Hospital - NSW Health Pathology	NSW Health Pathology - Institute of Clinical Pathology and Medical Research; Westmead Hospital; University of Sydney	CIDM-PH et al.
EPI_ISL_740895	Australia/NSW1264/2020	2020-12-14	Oceania	Australia	Sydney South West Pathology Service (SSWPS) - Royal Prince Alfred Hospital - NSW Health Pathology	NSW Health Pathology - Institute of Clinical Pathology and Medical Research; Westmead Hospital; University of Sydney	CIDM-PH et al.
EPI_ISL_740896	Australia/NSW1265/2020	2020-12-22	Oceania	Australia	Histopath	NSW Health Pathology - Institute of Clinical Pathology and Medical Research; Westmead Hospital; University of Sydney	CIDM-PH et al.
EPI_ISL_745097	Australia/NSW1266/2020	2020-12-16	Oceania	Australia	Pathology North - Royal North Shore Hospital - NSW Health Pathology	CIDM-PH, Westmead Hospital	CIDM-PH et al.
EPI_ISL_745098	Australia/NSW1267/2020	2020-12-16	Oceania	Australia	Pathology North - Royal North Shore Hospital - NSW Health Pathology	CIDM-PH, Westmead Hospital	CIDM-PH et al.
EPI_ISL_745099	Australia/NSW1268/2020	2020-12-16	Oceania	Australia	Pathology North - Royal North Shore Hospital - NSW Health Pathology	CIDM-PH, Westmead Hospital	CIDM-PH et al.
EPI_ISL_745100	Australia/NSW1269/2020	2020-12-17	Oceania	Australia	Pathology North - Royal North Shore Hospital - NSW Health Pathology	CIDM-PH, Westmead Hospital	CIDM-PH et al.
EPI_ISL_427808	Australia/NSW127/2020	2020-03-26	Oceania	Australia	Centre for Infectious Diseases and Microbiology Public Health	NSW Health Pathology - Institute of Clinical Pathology and Medical Research; Westmead Hospital; University of Sydney	Gall M et al
EPI_ISL_745101	Australia/NSW1270/2020	2020-12-17	Oceania	Australia	Pathology North - Royal North Shore Hospital - NSW Health Pathology	CIDM-PH, Westmead Hospital	CIDM-PH et al.
EPI_ISL_745102	Australia/NSW1271/2020	2020-12-17	Oceania	Australia	Pathology North - Royal North Shore Hospital - NSW Health Pathology	CIDM-PH, Westmead Hospital	CIDM-PH et al.
EPI_ISL_745103	Australia/NSW1272/2020	2020-12-17	Oceania	Australia	Pathology North - Royal North Shore Hospital - NSW Health Pathology	CIDM-PH, Westmead Hospital	CIDM-PH et al.
EPI_ISL_745104	Australia/NSW1273/2020	2020-12-17	Oceania	Australia	Pathology North - Royal North Shore Hospital - NSW Health Pathology	CIDM-PH, Westmead Hospital	CIDM-PH et al.
EPI_ISL_745105	Australia/NSW1274/2020	2020-12-16	Oceania	Australia	Pathology North - Royal North Shore Hospital - NSW Health Pathology	CIDM-PH, Westmead Hospital	CIDM-PH et al.
EPI_ISL_745091	Australia/NSW1275/2020	2020-12-17	Oceania	Australia	Australian Clinical Labs	CIDM-PH, Westmead Hospital	CIDM-PH et al.
EPI_ISL_745092	Australia/NSW1276/2020	2020-12-17	Oceania	Australia	Australian Clinical Labs	CIDM-PH, Westmead Hospital	CIDM-PH et al.
EPI_ISL_745108	Australia/NSW1277/2020	2020-12-17	Oceania	Australia	St Vincent's Pathology (SydPath)	CIDM-PH, Westmead Hospital	CIDM-PH et al.
EPI_ISL_745093	Australia/NSW1278/2020	2020-12-17	Oceania	Australia	Histopath	CIDM-PH, Westmead Hospital	CIDM-PH et al.
EPI_ISL_745094	Australia/NSW1279/2020	2020-12-17	Oceania	Australia	Histopath	CIDM-PH, Westmead Hospital	CIDM-PH et al.
EPI_ISL_427689	Australia/NSW128/2020	2020-03-22	Oceania	Australia	Centre for Infectious Diseases and Microbiology Public Health	NSW Health Pathology - Institute of Clinical Pathology and Medical Research; Westmead Hospital; University of Sydney	Arnott A et al
EPI_ISL_745095	Australia/NSW1280/2020	2020-12-17	Oceania	Australia	Laverty Pathology	CIDM-PH, Westmead Hospital	CIDM-PH et al.
EPI_ISL_745096	Australia/NSW1281/2020	2020-12-17	Oceania	Australia	Pathology North - Hunter - NSW Health Pathology	CIDM-PH, Westmead Hospital	CIDM-PH et al.
EPI_ISL_745106	Australia/NSW1282/2020	2020-12-17	Oceania	Australia	Pathology North - Royal North Shore Hospital - NSW Health Pathology	CIDM-PH, Westmead Hospital	CIDM-PH et al.
EPI_ISL_745107	Australia/NSW1283/2020	2020-12-17	Oceania	Australia	Pathology North - Royal North Shore Hospital - NSW Health Pathology	CIDM-PH, Westmead Hospital	CIDM-PH et al.
EPI_ISL_767850	Australia/NSW1284/2020	2020-11-12	Oceania	Australia	South Eastern Area Laboratory Services (SEALS)	NSW Health Pathology - Institute of Clinical Pathology and Medical Research; Westmead Hospital; University of Sydney	CIDM-PH et al.
EPI_ISL_767851	Australia/NSW1285/2020	2020-11-20	Oceania	Australia	South Eastern Area Laboratory Services (SEALS)	NSW Health Pathology - Institute of Clinical Pathology and Medical Research; Westmead Hospital; University of Sydney	CIDM-PH et al.
EPI_ISL_767852	Australia/NSW1286/2020	2020-11-20	Oceania	Australia	South Eastern Area Laboratory Services (SEALS)	NSW Health Pathology - Institute of Clinical Pathology and Medical Research; Westmead Hospital; University of Sydney	CIDM-PH et al.
EPI_ISL_767853	Australia/NSW1287/2020	2020-12-03	Oceania	Australia	Sydney South West Pathology Service (SSWPS) - Royal Prince Alfred Hospital - NSW Health Pathology	NSW Health Pathology - Institute of Clinical Pathology and Medical Research; Westmead Hospital; University of Sydney	CIDM-PH et al.
EPI_ISL_767854	Australia/NSW1288/2020	2020-12-01	Oceania	Australia	Sydney South West Pathology Service (SSWPS) - Royal Prince Alfred Hospital - NSW Health Pathology	NSW Health Pathology - Institute of Clinical Pathology and Medical Research; Westmead Hospital; University of Sydney	CIDM-PH et al.
EPI_ISL_767855	Australia/NSW1289/2020	2020-12-01	Oceania	Australia	Sydney South West Pathology Service (SSWPS) - Royal Prince Alfred Hospital - NSW Health Pathology	NSW Health Pathology - Institute of Clinical Pathology and Medical Research; Westmead Hospital; University of Sydney	CIDM-PH et al.
EPI_ISL_427760	Australia/NSW129/2020	2020-03-23	Oceania	Australia	Centre for Infectious Diseases and Microbiology Public Health	NSW Health Pathology - Institute of Clinical Pathology and Medical Research; Westmead Hospital; University of Sydney	Sadsad R et al
EPI_ISL_767856	Australia/NSW1290/2020	2020-12-01	Oceania	Australia	Sydney South West Pathology Service (SSWPS) - Royal Prince Alfred Hospital - NSW Health Pathology	NSW Health Pathology - Institute of Clinical Pathology and Medical Research; Westmead Hospital; University of Sydney	CIDM-PH et al.
EPI_ISL_767857	Australia/NSW1291/2020	2020-11-29	Oceania	Australia	Sydney South West Pathology Service (SSWPS) - Royal Prince Alfred Hospital - NSW Health Pathology	NSW Health Pathology - Institute of Clinical Pathology and Medical Research; Westmead Hospital; University of Sydney	CIDM-PH et al.
EPI_ISL_767858	Australia/NSW1292/2020	2020-11-22	Oceania	Australia	Sydney South West Pathology Service (SSWPS) - Royal Prince Alfred Hospital - NSW Health Pathology	NSW Health Pathology - Institute of Clinical Pathology and Medical Research; Westmead Hospital; University of Sydney	CIDM-PH et al.
EPI_ISL_767859	Australia/NSW1293/2020	2020-11-20	Oceania	Australia	Sydney South West Pathology Service (SSWPS) - Royal Prince Alfred Hospital - NSW Health Pathology	NSW Health Pathology - Institute of Clinical Pathology and Medical Research; Westmead Hospital; University of Sydney	CIDM-PH et al.
EPI_ISL_767860	Australia/NSW1294/2020	2020-11-20	Oceania	Australia	Sydney South West Pathology Service (SSWPS) - Royal Prince Alfred Hospital - NSW Health Pathology	NSW Health Pathology - Institute of Clinical Pathology and Medical Research; Westmead Hospital; University of Sydney	CIDM-PH et al.
EPI_ISL_767861	Australia/NSW1295/2020	2020-11-17	Oceania	Australia	Sydney South West Pathology Service (SSWPS) - Royal Prince Alfred Hospital - NSW Health Pathology	NSW Health Pathology - Institute of Clinical Pathology and Medical Research; Westmead Hospital; University of Sydney	CIDM-PH et al.
EPI_ISL_767862	Australia/NSW1296/2020	2020-11-17	Oceania	Australia	Sydney South West Pathology Service (SSWPS) - Royal Prince Alfred Hospital - NSW Health Pathology	NSW Health Pathology - Institute of Clinical Pathology and Medical Research; Westmead Hospital; University of Sydney	CIDM-PH et al.
EPI_ISL_767863	Australia/NSW1297/2020	2020-11-12	Oceania	Australia	Sydney South West Pathology Service (SSWPS) - Royal Prince Alfred Hospital - NSW Health Pathology	NSW Health Pathology - Institute of Clinical Pathology and Medical Research; Westmead Hospital; University of Sydney	CIDM-PH et al.
EPI_ISL_767864	Australia/NSW1298/2020	2020-11-08	Oceania	Australia	Sydney South West Pathology Service (SSWPS) - Royal Prince Alfred Hospital - NSW Health Pathology	NSW Health Pathology - Institute of Clinical Pathology and Medical Research; Westmead Hospital; University of Sydney	CIDM-PH et al.
EPI_ISL_767865	Australia/NSW1299/2020	2020-11-08	Oceania	Australia	Sydney South West Pathology Service (SSWPS) - Royal Prince Alfred Hospital - NSW Health Pathology	NSW Health Pathology - Institute of Clinical Pathology and Medical Research; Westmead Hospital; University of Sydney	CIDM-PH et al.
EPI_ISL_413599	Australia/NSW13/2020	2020-03-04	Oceania	Australia	Centre for Infectious Diseases and Microbiology - Public Health	NSW Health Pathology - Institute of Clinical Pathology and Medical Research; Westmead Hospital; University of Sydney	Timms et al
EPI_ISL_427768	Australia/NSW130/2020	2020-03-24	Oceania	Australia	Centre for Infectious Diseases and Microbiology Public Health	NSW Health Pathology - Institute of Clinical Pathology and Medical Research; Westmead Hospital; University of Sydney	Draper J et al
EPI_ISL_767866	Australia/NSW1300/2020	2020-11-08	Oceania	Australia	Sydney South West Pathology Service (SSWPS) - Royal Prince Alfred Hospital - NSW Health Pathology	NSW Health Pathology - Institute of Clinical Pathology and Medical Research; Westmead Hospital; University of Sydney	CIDM-PH et al.
EPI_ISL_767867	Australia/NSW1301/2020	2020-11-06	Oceania	Australia	Sydney South West Pathology Service (SSWPS) - Royal Prince Alfred Hospital - NSW Health Pathology	NSW Health Pathology - Institute of Clinical Pathology and Medical Research; Westmead Hospital; University of Sydney	CIDM-PH et al.
EPI_ISL_767868	Australia/NSW1302/2020	2020-12-18	Oceania	Australia	Pathology North - Royal North Shore Hospital - NSW Health Pathology	NSW Health Pathology - Institute of Clinical Pathology and Medical Research; Westmead Hospital; University of Sydney	CIDM-PH et al.
EPI_ISL_767869	Australia/NSW1303/2020	2020-12-18	Oceania	Australia	Laverty Pathology	NSW Health Pathology - Institute of Clinical Pathology and Medical Research; Westmead Hospital; University of Sydney	CIDM-PH et al.
EPI_ISL_767870	Australia/NSW1304/2020	2020-12-19	Oceania	Australia	Pathology North - Royal North Shore Hospital - NSW Health Pathology	NSW Health Pathology - Institute of Clinical Pathology and Medical Research; Westmead Hospital; University of Sydney	CIDM-PH et al.
EPI_ISL_767871	Australia/NSW1305/2020	2020-12-18	Oceania	Australia	Pathology North - Royal North Shore Hospital - NSW Health Pathology	NSW Health Pathology - Institute of Clinical Pathology and Medical Research; Westmead Hospital; University of Sydney	CIDM-PH et al.
EPI_ISL_767872	Australia/NSW1306/2020	2020-12-18	Oceania	Australia	Histopath	NSW Health Pathology - Institute of Clinical Pathology and Medical Research; Westmead Hospital; University of Sydney	CIDM-PH et al.
EPI_ISL_767873	Australia/NSW1307/2020	2020-12-18	Oceania	Australia	Histopath	NSW Health Pathology - Institute of Clinical Pathology and Medical Research; Westmead Hospital; University of Sydney	CIDM-PH et al.
EPI_ISL_767874	Australia/NSW1308/2020	2020-12-18	Oceania	Australia	Histopath	NSW Health Pathology - Institute of Clinical Pathology and Medical Research; Westmead Hospital; University of Sydney	CIDM-PH et al.
EPI_ISL_767875	Australia/NSW1309/2020	2020-12-18	Oceania	Australia	Histopath	NSW Health Pathology - Institute of Clinical Pathology and Medical Research; Westmead Hospital; University of Sydney	CIDM-PH et al.
EPI_ISL_427783	Australia/NSW131/2020	2020-03-23	Oceania	Australia	Centre for Infectious Diseases and Microbiology Public Health	NSW Health Pathology - Institute of Clinical Pathology and Medical Research; Westmead Hospital; University of Sydney	Sim E et al
EPI_ISL_767876	Australia/NSW1310/2020	2020-12-21	Oceania	Australia	Sydney South West Pathology Service (SSWPS) - Liverpool Hospital - NSW Health Pathology	NSW Health Pathology - Institute of Clinical Pathology and Medical Research; Westmead Hospital; University of Sydney	CIDM-PH et al.
EPI_ISL_767877	Australia/NSW1311/2020	2020-12-20	Oceania	Australia	PALMS	NSW Health Pathology - Institute of Clinical Pathology and Medical Research; Westmead Hospital; University of Sydney	CIDM-PH et al.
EPI_ISL_767878	Australia/NSW1312/2020	2020-12-18	Oceania	Australia	Laverty Pathology	NSW Health Pathology - Institute of Clinical Pathology and Medical Research; Westmead Hospital; University of Sydney	CIDM-PH et al.
EPI_ISL_767879	Australia/NSW1313/2020	2020-12-21	Oceania	Australia	Laverty Pathology	NSW Health Pathology - Institute of Clinical Pathology and Medical Research; Westmead Hospital; University of Sydney	CIDM-PH et al.
EPI_ISL_767880	Australia/NSW1314/2020	2020-12-21	Oceania	Australia	Laverty Pathology	NSW Health Pathology - Institute of Clinical Pathology and Medical Research; Westmead Hospital; University of Sydney	CIDM-PH et al.
EPI_ISL_767881	Australia/NSW1315/2020	2020-12-20	Oceania	Australia	St Vincent's Pathology (SydPath)	NSW Health Pathology - Institute of Clinical Pathology and Medical Research; Westmead Hospital; University of Sydney	CIDM-PH et al.
EPI_ISL_767882	Australia/NSW1316/2020	2020-12-21	Oceania	Australia	Medlab Pathology	NSW Health Pathology - Institute of Clinical Pathology and Medical Research; Westmead Hospital; University of Sydney	CIDM-PH et al.
EPI_ISL_767883	Australia/NSW1317/2020	2020-12-21	Oceania	Australia	Medlab Pathology	NSW Health Pathology - Institute of Clinical Pathology and Medical Research; Westmead Hospital; University of Sydney	CIDM-PH et al.
EPI_ISL_767884	Australia/NSW1318/2020	2020-12-17	Oceania	Australia	Australian Clinical Labs (formerly Healthscope Pathology)	NSW Health Pathology - Institute of Clinical Pathology and Medical Research; Westmead Hospital; University of Sydney	CIDM-PH et al.
EPI_ISL_767885	Australia/NSW1319/2020	2020-12-20	Oceania	Australia	South Eastern Area Laboratory Services (SEALS)	NSW Health Pathology - Institute of Clinical Pathology and Medical Research; Westmead Hospital; University of Sydney	CIDM-PH et al.
EPI_ISL_427787	Australia/NSW132/2020	2020-03-23	Oceania	Australia	Centre for Infectious Diseases and Microbiology Public Health	NSW Health Pathology - Institute of Clinical Pathology and Medical Research; Westmead Hospital; University of Sydney	Bachmann N et al
EPI_ISL_767886	Australia/NSW1320/2020	2020-12-15	Oceania	Australia	South Eastern Area Laboratory Services (SEALS)	NSW Health Pathology - Institute of Clinical Pathology and Medical Research; Westmead Hospital; University of Sydney	CIDM-PH et al.
EPI_ISL_767887	Australia/NSW1321/2020	2020-12-16	Oceania	Australia	South Eastern Area Laboratory Services (SEALS)	NSW Health Pathology - Institute of Clinical Pathology and Medical Research; Westmead Hospital; University of Sydney	CIDM-PH et al.
EPI_ISL_767888	Australia/NSW1322/2020	2020-12-16	Oceania	Australia	South Eastern Area Laboratory Services (SEALS)	NSW Health Pathology - Institute of Clinical Pathology and Medical Research; Westmead Hospital; University of Sydney	CIDM-PH et al.
EPI_ISL_767889	Australia/NSW1323/2020	2020-12-19	Oceania	Australia	South Eastern Area Laboratory Services (SEALS)	NSW Health Pathology - Institute of Clinical Pathology and Medical Research; Westmead Hospital; University of Sydney	CIDM-PH et al.
EPI_ISL_767890	Australia/NSW1324/2020	2020-12-19	Oceania	Australia	South Eastern Area Laboratory Services (SEALS)	NSW Health Pathology - Institute of Clinical Pathology and Medical Research; Westmead Hospital; University of Sydney	CIDM-PH et al.
EPI_ISL_767891	Australia/NSW1325/2020	2020-12-17	Oceania	Australia	South Eastern Area Laboratory Services (SEALS)	NSW Health Pathology - Institute of Clinical Pathology and Medical Research; Westmead Hospital; University of Sydney	CIDM-PH et al.
EPI_ISL_767892	Australia/NSW1326/2020	2020-12-18	Oceania	Australia	South Eastern Area Laboratory Services (SEALS)	NSW Health Pathology - Institute of Clinical Pathology and Medical Research; Westmead Hospital; University of Sydney	CIDM-PH et al.
EPI_ISL_767893	Australia/NSW1327/2020	2020-12-23	Oceania	Australia	Laverty Pathology	NSW Health Pathology - Institute of Clinical Pathology and Medical Research; Westmead Hospital; University of Sydney	CIDM-PH et al.
EPI_ISL_767894	Australia/NSW1328/2020	2020-12-22	Oceania	Australia	St Vincent's Pathology (SydPath)	NSW Health Pathology - Institute of Clinical Pathology and Medical Research; Westmead Hospital; University of Sydney	CIDM-PH et al.
EPI_ISL_767895	Australia/NSW1329/2020	2020-12-24	Oceania	Australia	St Vincent's Pathology (SydPath)	NSW Health Pathology - Institute of Clinical Pathology and Medical Research; Westmead Hospital; University of Sydney	CIDM-PH et al.
EPI_ISL_427791	Australia/NSW133/2020	2020-03-26	Oceania	Australia	Centre for Infectious Diseases and Microbiology Public Health	NSW Health Pathology - Institute of Clinical Pathology and Medical Research; Westmead Hospital; University of Sydney	Rockett R et al
EPI_ISL_767896	Australia/NSW1330/2020	2020-12-24	Oceania	Australia	Australian Clinical Labs	NSW Health Pathology - Institute of Clinical Pathology and Medical Research; Westmead Hospital; University of Sydney	CIDM-PH et al.
EPI_ISL_767897	Australia/NSW1331/2020	2020-12-24	Oceania	Australia	PALMS	NSW Health Pathology - Institute of Clinical Pathology and Medical Research; Westmead Hospital; University of Sydney	CIDM-PH et al.
EPI_ISL_767898	Australia/NSW1332/2020	2020-12-24	Oceania	Australia	Pathology West - NSW Health Pathology	NSW Health Pathology - Institute of Clinical Pathology and Medical Research; Westmead Hospital; University of Sydney	CIDM-PH et al.
EPI_ISL_767899	Australia/NSW1333/2020	2020-12-25	Oceania	Australia	Laverty Pathology	NSW Health Pathology - Institute of Clinical Pathology and Medical Research; Westmead Hospital; University of Sydney	CIDM-PH et al.
EPI_ISL_767901	Australia/NSW1335/2020	2020-12-25	Oceania	Australia	Sydney South West Pathology Service (SSWPS) - Liverpool Hospital - NSW Health Pathology	NSW Health Pathology - Institute of Clinical Pathology and Medical Research; Westmead Hospital; University of Sydney	CIDM-PH et al.
EPI_ISL_767902	Australia/NSW1336/2020	2020-12-27	Oceania	Australia	Australian Clinical Labs	NSW Health Pathology - Institute of Clinical Pathology and Medical Research; Westmead Hospital; University of Sydney	CIDM-PH et al.
EPI_ISL_767903	Australia/NSW1337/2020	2020-12-27	Oceania	Australia	Laverty Pathology	NSW Health Pathology - Institute of Clinical Pathology and Medical Research; Westmead Hospital; University of Sydney	CIDM-PH et al.
EPI_ISL_767904	Australia/NSW1338/2020	2020-12-26	Oceania	Australia	Sydney South West Pathology Service (SSWPS) - Liverpool Hospital - NSW Health Pathology	NSW Health Pathology - Institute of Clinical Pathology and Medical Research; Westmead Hospital; University of Sydney	CIDM-PH et al.
EPI_ISL_767905	Australia/NSW1339/2020	2020-12-28	Oceania	Australia	Sydney South West Pathology Service (SSWPS) - Liverpool Hospital - NSW Health Pathology	NSW Health Pathology - Institute of Clinical Pathology and Medical Research; Westmead Hospital; University of Sydney	CIDM-PH et al.
EPI_ISL_767906	Australia/NSW1340/2020	2020-12-29	Oceania	Australia	Sydney South West Pathology Service (SSWPS) - Royal Prince Alfred Hospital - NSW Health Pathology	NSW Health Pathology - Institute of Clinical Pathology and Medical Research; Westmead Hospital; University of Sydney	CIDM-PH et al.
EPI_ISL_767907	Australia/NSW1341/2020	2020-12-28	Oceania	Australia	Sydney South West Pathology Service (SSWPS) - Royal Prince Alfred Hospital - NSW Health Pathology	NSW Health Pathology - Institute of Clinical Pathology and Medical Research; Westmead Hospital; University of Sydney	CIDM-PH et al.
EPI_ISL_767908	Australia/NSW1342/2020	2020-12-29	Oceania	Australia	Sydney South West Pathology Service (SSWPS) - Royal Prince Alfred Hospital - NSW Health Pathology	NSW Health Pathology - Institute of Clinical Pathology and Medical Research; Westmead Hospital; University of Sydney	CIDM-PH et al.
EPI_ISL_767909	Australia/NSW1343/2020	2020-12-29	Oceania	Australia	Sydney South West Pathology Service (SSWPS) - Royal Prince Alfred Hospital - NSW Health Pathology	NSW Health Pathology - Institute of Clinical Pathology and Medical Research; Westmead Hospital; University of Sydney	CIDM-PH et al.
EPI_ISL_767910	Australia/NSW1344/2020	2020-12-29	Oceania	Australia	Sydney South West Pathology Service (SSWPS) - Royal Prince Alfred Hospital - NSW Health Pathology	NSW Health Pathology - Institute of Clinical Pathology and Medical Research; Westmead Hospital; University of Sydney	CIDM-PH et al.
EPI_ISL_767911	Australia/NSW1345/2020	2020-12-29	Oceania	Australia	Sydney South West Pathology Service (SSWPS) - Liverpool Hospital - NSW Health Pathology	NSW Health Pathology - Institute of Clinical Pathology and Medical Research; Westmead Hospital; University of Sydney	CIDM-PH et al.
EPI_ISL_767912	Australia/NSW1346/2020	2020-12-29	Oceania	Australia	Sydney South West Pathology Service (SSWPS) - Liverpool Hospital - NSW Health Pathology	NSW Health Pathology - Institute of Clinical Pathology and Medical Research; Westmead Hospital; University of Sydney	CIDM-PH et al.
EPI_ISL_767913	Australia/NSW1347/2020	2020-12-29	Oceania	Australia	Sydney South West Pathology Service (SSWPS) - Liverpool Hospital - NSW Health Pathology	NSW Health Pathology - Institute of Clinical Pathology and Medical Research; Westmead Hospital; University of Sydney	CIDM-PH et al.
EPI_ISL_767914	Australia/NSW1348/2020	2020-12-29	Oceania	Australia	Sydney South West Pathology Service (SSWPS) - Royal Prince Alfred Hospital - NSW Health Pathology	NSW Health Pathology - Institute of Clinical Pathology and Medical Research; Westmead Hospital; University of Sydney	CIDM-PH et al.
EPI_ISL_767915	Australia/NSW1349/2020	2020-12-23	Oceania	Australia	St Vincent's Pathology (SydPath)	NSW Health Pathology - Institute of Clinical Pathology and Medical Research; Westmead Hospital; University of Sydney	CIDM-PH et al.
EPI_ISL_427673	Australia/NSW135/2020	2020-03-22	Oceania	Australia	Centre for Infectious Diseases and Microbiology Public Health	NSW Health Pathology - Institute of Clinical Pathology and Medical Research; Westmead Hospital; University of Sydney	Gray K et al
EPI_ISL_767916	Australia/NSW1350/2020	2020-12-28	Oceania	Australia	Australian Clinical Labs	NSW Health Pathology - Institute of Clinical Pathology and Medical Research; Westmead Hospital; University of Sydney	CIDM-PH et al.
EPI_ISL_767917	Australia/NSW1351/2020	2020-12-28	Oceania	Australia	Australian Clinical Labs	NSW Health Pathology - Institute of Clinical Pathology and Medical Research; Westmead Hospital; University of Sydney	CIDM-PH et al.
EPI_ISL_767918	Australia/NSW1352/2020	2020-12-28	Oceania	Australia	Australian Clinical Labs	NSW Health Pathology - Institute of Clinical Pathology and Medical Research; Westmead Hospital; University of Sydney	CIDM-PH et al.
EPI_ISL_767919	Australia/NSW1353/2020	2020-12-28	Oceania	Australia	Laverty Pathology	NSW Health Pathology - Institute of Clinical Pathology and Medical Research; Westmead Hospital; University of Sydney	CIDM-PH et al.
EPI_ISL_767920	Australia/NSW1354/2020	2020-12-28	Oceania	Australia	Pathology North - Hunter - NSW Health Pathology	NSW Health Pathology - Institute of Clinical Pathology and Medical Research; Westmead Hospital; University of Sydney	CIDM-PH et al.
EPI_ISL_767921	Australia/NSW1355/2020	2020-12-29	Oceania	Australia	South Eastern Area Laboratory Services (SEALS)	NSW Health Pathology - Institute of Clinical Pathology and Medical Research; Westmead Hospital; University of Sydney	CIDM-PH et al.
EPI_ISL_767922	Australia/NSW1356/2020	2020-12-25	Oceania	Australia	South Eastern Area Laboratory Services (SEALS)	NSW Health Pathology - Institute of Clinical Pathology and Medical Research; Westmead Hospital; University of Sydney	CIDM-PH et al.
EPI_ISL_767923	Australia/NSW1357/2020	2020-12-28	Oceania	Australia	South Eastern Area Laboratory Services (SEALS)	NSW Health Pathology - Institute of Clinical Pathology and Medical Research; Westmead Hospital; University of Sydney	CIDM-PH et al.
EPI_ISL_767924	Australia/NSW1358/2020	2020-12-28	Oceania	Australia	South Eastern Area Laboratory Services (SEALS)	NSW Health Pathology - Institute of Clinical Pathology and Medical Research; Westmead Hospital; University of Sydney	CIDM-PH et al.
EPI_ISL_767925	Australia/NSW1359/2020	2020-12-28	Oceania	Australia	Histopath	NSW Health Pathology - Institute of Clinical Pathology and Medical Research; Westmead Hospital; University of Sydney	CIDM-PH et al.
EPI_ISL_427692	Australia/NSW136/2020	2020-03-23	Oceania	Australia	Centre for Infectious Diseases and Microbiology Public Health	NSW Health Pathology - Institute of Clinical Pathology and Medical Research; Westmead Hospital; University of Sydney	Timms V et al
EPI_ISL_767926	Australia/NSW1360/2020	2020-12-28	Oceania	Australia	Histopath	NSW Health Pathology - Institute of Clinical Pathology and Medical Research; Westmead Hospital; University of Sydney	CIDM-PH et al.
EPI_ISL_767927	Australia/NSW1361/2020	2020-12-30	Oceania	Australia	St Vincent's Pathology (SydPath)	NSW Health Pathology - Institute of Clinical Pathology and Medical Research; Westmead Hospital; University of Sydney	CIDM-PH et al.
EPI_ISL_767928	Australia/NSW1362/2020	2020-12-30	Oceania	Australia	South Eastern Area Laboratory Services (SEALS)	NSW Health Pathology - Institute of Clinical Pathology and Medical Research; Westmead Hospital; University of Sydney	CIDM-PH et al.
EPI_ISL_767929	Australia/NSW1363/2020	2020-12-28	Oceania	Australia	Southern. IML Pathology	NSW Health Pathology - Institute of Clinical Pathology and Medical Research; Westmead Hospital; University of Sydney	CIDM-PH et al.
EPI_ISL_767930	Australia/NSW1364/2020	2020-12-28	Oceania	Australia	Sydney South West Pathology Service (SSWPS) - Royal Prince Alfred Hospital - NSW Health Pathology	NSW Health Pathology - Institute of Clinical Pathology and Medical Research; Westmead Hospital; University of Sydney	CIDM-PH et al.
EPI_ISL_767931	Australia/NSW1365/2020	2020-12-25	Oceania	Australia	4Cyte Pathology	NSW Health Pathology - Institute of Clinical Pathology and Medical Research; Westmead Hospital; University of Sydney	CIDM-PH et al.
EPI_ISL_767932	Australia/NSW1366/2020	2020-12-24	Oceania	Australia	Southern. IML Pathology	NSW Health Pathology - Institute of Clinical Pathology and Medical Research; Westmead Hospital; University of Sydney	CIDM-PH et al.
EPI_ISL_767933	Australia/NSW1367/2020	2020-12-31	Oceania	Australia	Pathology West - NSW Health Pathology	NSW Health Pathology - Institute of Clinical Pathology and Medical Research; Westmead Hospital; University of Sydney	CIDM-PH et al.
EPI_ISL_767934	Australia/NSW1368/2020	2020-12-31	Oceania	Australia	Pathology West - NSW Health Pathology	NSW Health Pathology - Institute of Clinical Pathology and Medical Research; Westmead Hospital; University of Sydney	CIDM-PH et al.
EPI_ISL_767935	Australia/NSW1369/2020	2020-12-31	Oceania	Australia	Pathology West - NSW Health Pathology	NSW Health Pathology - Institute of Clinical Pathology and Medical Research; Westmead Hospital; University of Sydney	CIDM-PH et al.
EPI_ISL_427700	Australia/NSW137/2020	2020-03-23	Oceania	Australia	Centre for Infectious Diseases and Microbiology Public Health	NSW Health Pathology - Institute of Clinical Pathology and Medical Research; Westmead Hospital; University of Sydney	Gall M et al
EPI_ISL_767936	Australia/NSW1370/2020	2020-12-31	Oceania	Australia	Pathology West - NSW Health Pathology	NSW Health Pathology - Institute of Clinical Pathology and Medical Research; Westmead Hospital; University of Sydney	CIDM-PH et al.
EPI_ISL_767937	Australia/NSW1371/2021	2021-01-03	Oceania	Australia	Pathology West - NSW Health Pathology	NSW Health Pathology - Institute of Clinical Pathology and Medical Research; Westmead Hospital; University of Sydney	CIDM-PH et al.
EPI_ISL_767938	Australia/NSW1372/2021	2021-01-02	Oceania	Australia	Laverty Pathology	NSW Health Pathology - Institute of Clinical Pathology and Medical Research; Westmead Hospital; University of Sydney	CIDM-PH et al.
EPI_ISL_767940	Australia/NSW1374/2021	2021-01-01	Oceania	Australia	Sydney South West Pathology Service (SSWPS) - Liverpool Hospital - NSW Health Pathology	NSW Health Pathology - Institute of Clinical Pathology and Medical Research; Westmead Hospital; University of Sydney	CIDM-PH et al.
EPI_ISL_768600	Australia/NSW1375/2020	2020-12-19	Oceania	Australia	South Eastern Area Laboratory Services (SEALS)	NSW Health Pathology - Institute of Clinical Pathology and Medical Research; Westmead Hospital; University of Sydney	CIDM-PH et al.
EPI_ISL_768601	Australia/NSW1377/2020	2020-12-21	Oceania	Australia	South Eastern Area Laboratory Services (SEALS)	NSW Health Pathology - Institute of Clinical Pathology and Medical Research; Westmead Hospital; University of Sydney	CIDM-PH et al.
EPI_ISL_770820	Australia/NSW1378/2020	2020-12-31	Oceania	Australia	South East Regional Hospital	NSW Health Pathology - Institute of Clinical Pathology and Medical Research; Westmead Hospital; University of Sydney	CIDM-PH et al.
EPI_ISL_427761	Australia/NSW138/2020	2020-03-23	Oceania	Australia	Centre for Infectious Diseases and Microbiology Public Health	NSW Health Pathology - Institute of Clinical Pathology and Medical Research; Westmead Hospital; University of Sydney	Arnott A et al
EPI_ISL_768602	Australia/NSW1380/2020	2020-12-28	Oceania	Australia	South Eastern Area Laboratory Services (SEALS)	NSW Health Pathology - Institute of Clinical Pathology and Medical Research; Westmead Hospital; University of Sydney	CIDM-PH et al.
EPI_ISL_768603	Australia/NSW1381/2020	2020-12-23	Oceania	Australia	South Eastern Area Laboratory Services (SEALS)	NSW Health Pathology - Institute of Clinical Pathology and Medical Research; Westmead Hospital; University of Sydney	CIDM-PH et al.
EPI_ISL_768604	Australia/NSW1382/2020	2020-12-23	Oceania	Australia	South Eastern Area Laboratory Services (SEALS)	NSW Health Pathology - Institute of Clinical Pathology and Medical Research; Westmead Hospital; University of Sydney	CIDM-PH et al.
EPI_ISL_768605	Australia/NSW1383/2020	2020-12-25	Oceania	Australia	South Eastern Area Laboratory Services (SEALS)	NSW Health Pathology - Institute of Clinical Pathology and Medical Research; Westmead Hospital; University of Sydney	CIDM-PH et al.
EPI_ISL_768606	Australia/NSW1384/2020	2020-12-25	Oceania	Australia	South Eastern Area Laboratory Services (SEALS)	NSW Health Pathology - Institute of Clinical Pathology and Medical Research; Westmead Hospital; University of Sydney	CIDM-PH et al.
EPI_ISL_768607	Australia/NSW1385/2020	2020-12-25	Oceania	Australia	South Eastern Area Laboratory Services (SEALS)	NSW Health Pathology - Institute of Clinical Pathology and Medical Research; Westmead Hospital; University of Sydney	CIDM-PH et al.
EPI_ISL_779396	Australia/NSW1386/2020	2020-12-17	Oceania	Australia	Pathology North - Royal North Shore Hospital - NSW Health Pathology	NSW Health Pathology - Institute of Clinical Pathology and Medical Research; Westmead Hospital; University of Sydney	CIDM-PH et al.
EPI_ISL_779398	Australia/NSW1388/2021	2021-01-04	Oceania	Australia	Douglass Hanly Moir Pathology	NSW Health Pathology - Institute of Clinical Pathology and Medical Research; Westmead Hospital; University of Sydney	CIDM-PH et al.
EPI_ISL_427795	Australia/NSW139/2020	2020-03-25	Oceania	Australia	Centre for Infectious Diseases and Microbiology Public Health	NSW Health Pathology - Institute of Clinical Pathology and Medical Research; Westmead Hospital; University of Sydney	Sadsad R et al
EPI_ISL_779400	Australia/NSW1390/2020	2020-12-29	Oceania	Australia	South Eastern Area Laboratory Services (SEALS)	NSW Health Pathology - Institute of Clinical Pathology and Medical Research; Westmead Hospital; University of Sydney	CIDM-PH et al.
EPI_ISL_779401	Australia/NSW1391/2021	2021-01-01	Oceania	Australia	South Eastern Area Laboratory Services (SEALS)	NSW Health Pathology - Institute of Clinical Pathology and Medical Research; Westmead Hospital; University of Sydney	CIDM-PH et al.
EPI_ISL_779402	Australia/NSW1393/2021	2021-01-02	Oceania	Australia	South Eastern Area Laboratory Services (SEALS)	NSW Health Pathology - Institute of Clinical Pathology and Medical Research; Westmead Hospital; University of Sydney	CIDM-PH et al.
EPI_ISL_413600	Australia/NSW14/2020	2020-03-03	Oceania	Australia	Centre for Infectious Diseases and Microbiology - Public Health	NSW Health Pathology - Institute of Clinical Pathology and Medical Research; Westmead Hospital; University of Sydney	Gall et al
EPI_ISL_427799	Australia/NSW140/2020	2020-03-25	Oceania	Australia	Centre for Infectious Diseases and Microbiology Public Health	NSW Health Pathology - Institute of Clinical Pathology and Medical Research; Westmead Hospital; University of Sydney	Draper J et al
EPI_ISL_792024	Australia/NSW1409/2020	2020-12-17	Oceania	Australia	Pathology North - Royal North Shore Hospital - NSW Health Pathology	NSW Health Pathology - Institute of Clinical Pathology and Medical Research; Westmead Hospital; University of Sydney	CIDM-PH et al.
EPI_ISL_427802	Australia/NSW141/2020	2020-03-22	Oceania	Australia	Centre for Infectious Diseases and Microbiology Public Health	NSW Health Pathology - Institute of Clinical Pathology and Medical Research; Westmead Hospital; University of Sydney	Sim E et al
EPI_ISL_792025	Australia/NSW1410/2020	2020-12-17	Oceania	Australia	Pathology North - Royal North Shore Hospital - NSW Health Pathology	NSW Health Pathology - Institute of Clinical Pathology and Medical Research; Westmead Hospital; University of Sydney	CIDM-PH et al.
EPI_ISL_792026	Australia/NSW1411/2020	2020-12-19	Oceania	Australia	Douglass Hanly Moir Pathology	NSW Health Pathology - Institute of Clinical Pathology and Medical Research; Westmead Hospital; University of Sydney	CIDM-PH et al.
EPI_ISL_792027	Australia/NSW1412/2020	2020-12-18	Oceania	Australia	Pathology North - Royal North Shore Hospital - NSW Health Pathology	NSW Health Pathology - Institute of Clinical Pathology and Medical Research; Westmead Hospital; University of Sydney	CIDM-PH et al.
EPI_ISL_792028	Australia/NSW1413/2020	2020-12-18	Oceania	Australia	Laverty Pathology	NSW Health Pathology - Institute of Clinical Pathology and Medical Research; Westmead Hospital; University of Sydney	CIDM-PH et al.
EPI_ISL_792029	Australia/NSW1414/2020	2020-12-20	Oceania	Australia	Laverty Pathology	NSW Health Pathology - Institute of Clinical Pathology and Medical Research; Westmead Hospital; University of Sydney	CIDM-PH et al.
EPI_ISL_792030	Australia/NSW1416/2020	2020-12-20	Oceania	Australia	Laverty Pathology	NSW Health Pathology - Institute of Clinical Pathology and Medical Research; Westmead Hospital; University of Sydney	CIDM-PH et al.
EPI_ISL_792031	Australia/NSW1417/2020	2020-12-20	Oceania	Australia	Histopath	NSW Health Pathology - Institute of Clinical Pathology and Medical Research; Westmead Hospital; University of Sydney	CIDM-PH et al.
EPI_ISL_792032	Australia/NSW1418/2020	2020-12-22	Oceania	Australia	Pathology West - NSW Health Pathology	NSW Health Pathology - Institute of Clinical Pathology and Medical Research; Westmead Hospital; University of Sydney	CIDM-PH et al.
EPI_ISL_792033	Australia/NSW1419/2020	2020-12-22	Oceania	Australia	Laverty Pathology	NSW Health Pathology - Institute of Clinical Pathology and Medical Research; Westmead Hospital; University of Sydney	CIDM-PH et al.
EPI_ISL_427749	Australia/NSW142/2020	2020-03-24	Oceania	Australia	Centre for Infectious Diseases and Microbiology Public Health	NSW Health Pathology - Institute of Clinical Pathology and Medical Research; Westmead Hospital; University of Sydney	Bachmann N et al
EPI_ISL_792034	Australia/NSW1420/2020	2020-12-22	Oceania	Australia	Douglass Hanly Moir Pathology	NSW Health Pathology - Institute of Clinical Pathology and Medical Research; Westmead Hospital; University of Sydney	CIDM-PH et al.
EPI_ISL_792035	Australia/NSW1421/2020	2020-12-18	Oceania	Australia	South Eastern Area Laboratory Services (SEALS)	NSW Health Pathology - Institute of Clinical Pathology and Medical Research; Westmead Hospital; University of Sydney	CIDM-PH et al.
EPI_ISL_792036	Australia/NSW1422/2020	2020-12-20	Oceania	Australia	South Eastern Area Laboratory Services (SEALS)	NSW Health Pathology - Institute of Clinical Pathology and Medical Research; Westmead Hospital; University of Sydney	CIDM-PH et al.
EPI_ISL_803108	Australia/NSW1424/2021	2021-01-10	Oceania	Australia	Pathology West - NSW Health Pathology	NSW Health Pathology - Institute of Clinical Pathology and Medical Research; Westmead Hospital; University of Sydney	CIDM-PH et al.
EPI_ISL_803109	Australia/NSW1425/2021	2021-01-11	Oceania	Australia	Pathology West - NSW Health Pathology	NSW Health Pathology - Institute of Clinical Pathology and Medical Research; Westmead Hospital; University of Sydney	CIDM-PH et al.
EPI_ISL_803110	Australia/NSW1426/2021	2021-01-08	Oceania	Australia	Sydney South West Pathology Service (SSWPS) - Royal Prince Alfred Hospital - NSW Health Pathology	NSW Health Pathology - Institute of Clinical Pathology and Medical Research; Westmead Hospital; University of Sydney	CIDM-PH et al.
EPI_ISL_803111	Australia/NSW1427/2021	2021-01-08	Oceania	Australia	Sydney South West Pathology Service (SSWPS) - Royal Prince Alfred Hospital - NSW Health Pathology	NSW Health Pathology - Institute of Clinical Pathology and Medical Research; Westmead Hospital; University of Sydney	CIDM-PH et al.
EPI_ISL_803112	Australia/NSW1428/2021	2021-01-08	Oceania	Australia	Sydney South West Pathology Service (SSWPS) - Royal Prince Alfred Hospital - NSW Health Pathology	NSW Health Pathology - Institute of Clinical Pathology and Medical Research; Westmead Hospital; University of Sydney	CIDM-PH et al.
EPI_ISL_427737	Australia/NSW143/2020	2020-03-21	Oceania	Australia	Centre for Infectious Diseases and Microbiology Public Health	NSW Health Pathology - Institute of Clinical Pathology and Medical Research; Westmead Hospital; University of Sydney	Rockett R et al
EPI_ISL_803114	Australia/NSW1430/2021	2021-01-08	Oceania	Australia	Sydney South West Pathology Service (SSWPS) - Royal Prince Alfred Hospital - NSW Health Pathology	NSW Health Pathology - Institute of Clinical Pathology and Medical Research; Westmead Hospital; University of Sydney	CIDM-PH et al.
EPI_ISL_806718	Australia/NSW1431/2020	2020-11-08	Oceania	Australia	Sydney South West Pathology Service (SSWPS) - Royal Prince Alfred Hospital - NSW Health Pathology	NSW Health Pathology - Institute of Clinical Pathology and Medical Research; Westmead Hospital; University of Sydney	CIDM-PH et al.
EPI_ISL_806719	Australia/NSW1432/2020	2020-12-24	Oceania	Australia	Pathology North - Royal North Shore Hospital - NSW Health Pathology	NSW Health Pathology - Institute of Clinical Pathology and Medical Research; Westmead Hospital; University of Sydney	CIDM-PH et al.
EPI_ISL_806720	Australia/NSW1433/2020	2020-12-26	Oceania	Australia	Laverty Pathology	NSW Health Pathology - Institute of Clinical Pathology and Medical Research; Westmead Hospital; University of Sydney	CIDM-PH et al.
EPI_ISL_806721	Australia/NSW1434/2020	2020-12-27	Oceania	Australia	Histopath	NSW Health Pathology - Institute of Clinical Pathology and Medical Research; Westmead Hospital; University of Sydney	CIDM-PH et al.
EPI_ISL_806722	Australia/NSW1435/2020	2020-12-27	Oceania	Australia	South Eastern Area Laboratory Services (SEALS)	NSW Health Pathology - Institute of Clinical Pathology and Medical Research; Westmead Hospital; University of Sydney	CIDM-PH et al.
EPI_ISL_806723	Australia/NSW1436/2020	2020-12-31	Oceania	Australia	4Cyte Pathology	NSW Health Pathology - Institute of Clinical Pathology and Medical Research; Westmead Hospital; University of Sydney	CIDM-PH et al.
EPI_ISL_806724	Australia/NSW1437/2020	2020-12-29	Oceania	Australia	Sydney South West Pathology Service (SSWPS) - Royal Prince Alfred Hospital - NSW Health Pathology	NSW Health Pathology - Institute of Clinical Pathology and Medical Research; Westmead Hospital; University of Sydney	CIDM-PH et al.
EPI_ISL_806725	Australia/NSW1438/2021	2021-01-02	Oceania	Australia	Medlab Pathology	NSW Health Pathology - Institute of Clinical Pathology and Medical Research; Westmead Hospital; University of Sydney	CIDM-PH et al.
EPI_ISL_806726	Australia/NSW1439/2021	2021-01-01	Oceania	Australia	4Cyte Pathology	NSW Health Pathology - Institute of Clinical Pathology and Medical Research; Westmead Hospital; University of Sydney	CIDM-PH et al.
EPI_ISL_427738	Australia/NSW144/2020	2020-03-21	Oceania	Australia	Centre for Infectious Diseases and Microbiology Public Health	NSW Health Pathology - Institute of Clinical Pathology and Medical Research; Westmead Hospital; University of Sydney	Lam C et al
EPI_ISL_806727	Australia/NSW1440/2020	2020-12-31	Oceania	Australia	4Cyte Pathology	NSW Health Pathology - Institute of Clinical Pathology and Medical Research; Westmead Hospital; University of Sydney	CIDM-PH et al.
EPI_ISL_806728	Australia/NSW1441/2021	2021-01-01	Oceania	Australia	Sydney South West Pathology Service (SSWPS) - Liverpool Hospital - NSW Health Pathology	NSW Health Pathology - Institute of Clinical Pathology and Medical Research; Westmead Hospital; University of Sydney	CIDM-PH et al.
EPI_ISL_806729	Australia/NSW1442/2021	2021-01-06	Oceania	Australia	Sydney South West Pathology Service (SSWPS) - Royal Prince Alfred Hospital - NSW Health Pathology	NSW Health Pathology - Institute of Clinical Pathology and Medical Research; Westmead Hospital; University of Sydney	CIDM-PH et al.
EPI_ISL_812518	Australia/NSW1443/2020	2020-12-18	Oceania	Australia	Sydney South West Pathology Service (SSWPS) - Concord Repatriation General Hospital - NSW Health Pathology	NSW Health Pathology - Institute of Clinical Pathology and Medical Research; Westmead Hospital; University of Sydney	CIDM-PH et al.
EPI_ISL_812519	Australia/NSW1444/2020	2020-12-20	Oceania	Australia	South Eastern Area Laboratory Services (SEALS)	NSW Health Pathology - Institute of Clinical Pathology and Medical Research; Westmead Hospital; University of Sydney	CIDM-PH et al.
EPI_ISL_812520	Australia/NSW1446/2020	2020-12-21	Oceania	Australia	South Eastern Area Laboratory Services (SEALS)	NSW Health Pathology - Institute of Clinical Pathology and Medical Research; Westmead Hospital; University of Sydney	CIDM-PH et al.
EPI_ISL_812521	Australia/NSW1447/2021	2021-01-10	Oceania	Australia	Pathology North - Royal North Shore Hospital - NSW Health Pathology	NSW Health Pathology - Institute of Clinical Pathology and Medical Research; Westmead Hospital; University of Sydney	CIDM-PH et al.
EPI_ISL_845785	Australia/NSW1449/2020	2020-11-13	Oceania	Australia	South Eastern Area Laboratory Services (SEALS)	NSW Health Pathology - Institute of Clinical Pathology and Medical Research; Westmead Hospital; University of Sydney	CIDM-PH et al.
EPI_ISL_427708	Australia/NSW145/2020	2020-03-21	Oceania	Australia	Centre for Infectious Diseases and Microbiology Public Health	NSW Health Pathology - Institute of Clinical Pathology and Medical Research; Westmead Hospital; University of Sydney	Gray K et al
EPI_ISL_845786	Australia/NSW1450/2020	2020-11-25	Oceania	Australia	South Eastern Area Laboratory Services (SEALS)	NSW Health Pathology - Institute of Clinical Pathology and Medical Research; Westmead Hospital; University of Sydney	CIDM-PH et al.
EPI_ISL_845787	Australia/NSW1451/2020	2020-11-27	Oceania	Australia	South Eastern Area Laboratory Services (SEALS)	NSW Health Pathology - Institute of Clinical Pathology and Medical Research; Westmead Hospital; University of Sydney	CIDM-PH et al.
EPI_ISL_845788	Australia/NSW1452/2020	2020-11-25	Oceania	Australia	South Eastern Area Laboratory Services (SEALS)	NSW Health Pathology - Institute of Clinical Pathology and Medical Research; Westmead Hospital; University of Sydney	CIDM-PH et al.
EPI_ISL_845789	Australia/NSW1453/2020	2020-11-25	Oceania	Australia	South Eastern Area Laboratory Services (SEALS)	NSW Health Pathology - Institute of Clinical Pathology and Medical Research; Westmead Hospital; University of Sydney	CIDM-PH et al.
EPI_ISL_845790	Australia/NSW1454/2020	2020-11-26	Oceania	Australia	South Eastern Area Laboratory Services (SEALS)	NSW Health Pathology - Institute of Clinical Pathology and Medical Research; Westmead Hospital; University of Sydney	CIDM-PH et al.
EPI_ISL_845791	Australia/NSW1455/2020	2020-11-28	Oceania	Australia	South Eastern Area Laboratory Services (SEALS)	NSW Health Pathology - Institute of Clinical Pathology and Medical Research; Westmead Hospital; University of Sydney	CIDM-PH et al.
EPI_ISL_845792	Australia/NSW1456/2020	2020-11-28	Oceania	Australia	South Eastern Area Laboratory Services (SEALS)	NSW Health Pathology - Institute of Clinical Pathology and Medical Research; Westmead Hospital; University of Sydney	CIDM-PH et al.
EPI_ISL_845793	Australia/NSW1457/2020	2020-11-28	Oceania	Australia	South Eastern Area Laboratory Services (SEALS)	NSW Health Pathology - Institute of Clinical Pathology and Medical Research; Westmead Hospital; University of Sydney	CIDM-PH et al.
EPI_ISL_845794	Australia/NSW1458/2020	2020-11-30	Oceania	Australia	South Eastern Area Laboratory Services (SEALS)	NSW Health Pathology - Institute of Clinical Pathology and Medical Research; Westmead Hospital; University of Sydney	CIDM-PH et al.
EPI_ISL_845795	Australia/NSW1459/2020	2020-11-28	Oceania	Australia	South Eastern Area Laboratory Services (SEALS)	NSW Health Pathology - Institute of Clinical Pathology and Medical Research; Westmead Hospital; University of Sydney	CIDM-PH et al.
EPI_ISL_427682	Australia/NSW146/2020	2020-03-23	Oceania	Australia	Centre for Infectious Diseases and Microbiology Public Health	NSW Health Pathology - Institute of Clinical Pathology and Medical Research; Westmead Hospital; University of Sydney	Timms V et al
EPI_ISL_845796	Australia/NSW1460/2020	2020-12-18	Oceania	Australia	Histopath	NSW Health Pathology - Institute of Clinical Pathology and Medical Research; Westmead Hospital; University of Sydney	CIDM-PH et al.
EPI_ISL_845797	Australia/NSW1461/2021	2021-01-10	Oceania	Australia	South Eastern Area Laboratory Services (SEALS)	NSW Health Pathology - Institute of Clinical Pathology and Medical Research; Westmead Hospital; University of Sydney	CIDM-PH et al.
EPI_ISL_845798	Australia/NSW1462/2021	2021-01-10	Oceania	Australia	Sydney South West Pathology Service (SSWPS) - Royal Prince Alfred Hospital - NSW Health Pathology	NSW Health Pathology - Institute of Clinical Pathology and Medical Research; Westmead Hospital; University of Sydney	CIDM-PH et al.
EPI_ISL_845799	Australia/NSW1463/2021	2021-01-08	Oceania	Australia	Sydney South West Pathology Service (SSWPS) - Royal Prince Alfred Hospital - NSW Health Pathology	NSW Health Pathology - Institute of Clinical Pathology and Medical Research; Westmead Hospital; University of Sydney	CIDM-PH et al.
EPI_ISL_845802	Australia/NSW1466/2021	2021-01-15	Oceania	Australia	Medlab Pathology	NSW Health Pathology - Institute of Clinical Pathology and Medical Research; Westmead Hospital; University of Sydney	CIDM-PH et al.
EPI_ISL_845803	Australia/NSW1467/2021	2021-01-15	Oceania	Australia	Medlab Pathology	NSW Health Pathology - Institute of Clinical Pathology and Medical Research; Westmead Hospital; University of Sydney	CIDM-PH et al.
EPI_ISL_845804	Australia/NSW1468/2021	2021-01-15	Oceania	Australia	Medlab Pathology	NSW Health Pathology - Institute of Clinical Pathology and Medical Research; Westmead Hospital; University of Sydney	CIDM-PH et al.
EPI_ISL_845805	Australia/NSW1469/2021	2021-01-15	Oceania	Australia	Sydney South West Pathology Service (SSWPS) - Royal Prince Alfred Hospital - NSW Health Pathology	NSW Health Pathology - Institute of Clinical Pathology and Medical Research; Westmead Hospital; University of Sydney	CIDM-PH et al.
EPI_ISL_427764	Australia/NSW147/2020	2020-03-25	Oceania	Australia	Centre for Infectious Diseases and Microbiology Public Health	NSW Health Pathology - Institute of Clinical Pathology and Medical Research; Westmead Hospital; University of Sydney	Gall M et al
EPI_ISL_845806	Australia/NSW1470/2021	2021-01-13	Oceania	Australia	Sydney South West Pathology Service (SSWPS) - Royal Prince Alfred Hospital - NSW Health Pathology	NSW Health Pathology - Institute of Clinical Pathology and Medical Research; Westmead Hospital; University of Sydney	CIDM-PH et al.
EPI_ISL_845784	Australia/NSW1471/2020	2020-11-13	Oceania	Australia	South Eastern Area Laboratory Services (SEALS)	NSW Health Pathology - Institute of Clinical Pathology and Medical Research; Westmead Hospital; University of Sydney	CIDM-PH et al.
EPI_ISL_857308	Australia/NSW1473/2021	2021-01-09	Oceania	Australia	South Eastern Area Laboratory Services (SEALS)	NSW Health Pathology - Institute of Clinical Pathology and Medical Research; Westmead Hospital; University of Sydney	CIDM-PH et al.
EPI_ISL_857309	Australia/NSW1474/2021	2021-01-14	Oceania	Australia	Medlab Pathology	NSW Health Pathology - Institute of Clinical Pathology and Medical Research; Westmead Hospital; University of Sydney	CIDM-PH et al.
EPI_ISL_857310	Australia/NSW1475/2021	2021-01-15	Oceania	Australia	South Eastern Area Laboratory Services (SEALS)	NSW Health Pathology - Institute of Clinical Pathology and Medical Research; Westmead Hospital; University of Sydney	CIDM-PH et al.
EPI_ISL_857311	Australia/NSW1476/2021	2021-01-15	Oceania	Australia	South Eastern Area Laboratory Services (SEALS)	NSW Health Pathology - Institute of Clinical Pathology and Medical Research; Westmead Hospital; University of Sydney	CIDM-PH et al.
EPI_ISL_857312	Australia/NSW1477/2021	2021-01-15	Oceania	Australia	South Eastern Area Laboratory Services (SEALS)	NSW Health Pathology - Institute of Clinical Pathology and Medical Research; Westmead Hospital; University of Sydney	CIDM-PH et al.
EPI_ISL_857313	Australia/NSW1478/2021	2021-01-17	Oceania	Australia	South Eastern Area Laboratory Services (SEALS)	NSW Health Pathology - Institute of Clinical Pathology and Medical Research; Westmead Hospital; University of Sydney	CIDM-PH et al.
EPI_ISL_872572	Australia/NSW1479/2020	2020-12-31	Oceania	Australia	Sydney South West Pathology Service (SSWPS) - Liverpool Hospital - NSW Health Pathology	NSW Health Pathology - Institute of Clinical Pathology and Medical Research; Westmead Hospital; University of Sydney	CIDM-PH et al.
EPI_ISL_427683	Australia/NSW148/2020	2020-03-23	Oceania	Australia	Centre for Infectious Diseases and Microbiology Public Health	NSW Health Pathology - Institute of Clinical Pathology and Medical Research; Westmead Hospital; University of Sydney	Arnott A et al
EPI_ISL_872574	Australia/NSW1481/2020	2020-12-22	Oceania	Australia	South Eastern Area Laboratory Services (SEALS)	NSW Health Pathology - Institute of Clinical Pathology and Medical Research; Westmead Hospital; University of Sydney	CIDM-PH et al.
EPI_ISL_872575	Australia/NSW1482/2021	2021-01-02	Oceania	Australia	South Eastern Area Laboratory Services (SEALS)	NSW Health Pathology - Institute of Clinical Pathology and Medical Research; Westmead Hospital; University of Sydney	CIDM-PH et al.
EPI_ISL_872576	Australia/NSW1483/2021	2021-01-06	Oceania	Australia	Laverty Pathology	NSW Health Pathology - Institute of Clinical Pathology and Medical Research; Westmead Hospital; University of Sydney	CIDM-PH et al.
EPI_ISL_872577	Australia/NSW1484/2021	2021-01-04	Oceania	Australia	South Eastern Area Laboratory Services (SEALS)	NSW Health Pathology - Institute of Clinical Pathology and Medical Research; Westmead Hospital; University of Sydney	CIDM-PH et al.
EPI_ISL_872578	Australia/NSW1485/2021	2021-01-06	Oceania	Australia	Sydney South West Pathology Service (SSWPS) - Liverpool Hospital - NSW Health Pathology	NSW Health Pathology - Institute of Clinical Pathology and Medical Research; Westmead Hospital; University of Sydney	CIDM-PH et al.
EPI_ISL_872579	Australia/NSW1486/2021	2021-01-08	Oceania	Australia	Sydney South West Pathology Service (SSWPS) - Royal Prince Alfred Hospital - NSW Health Pathology	NSW Health Pathology - Institute of Clinical Pathology and Medical Research; Westmead Hospital; University of Sydney	CIDM-PH et al.
EPI_ISL_872580	Australia/NSW1487/2021	2021-01-10	Oceania	Australia	Histopath	NSW Health Pathology - Institute of Clinical Pathology and Medical Research; Westmead Hospital; University of Sydney	CIDM-PH et al.
EPI_ISL_872581	Australia/NSW1488/2021	2021-01-10	Oceania	Australia	St Vincent's Pathology (SydPath)	NSW Health Pathology - Institute of Clinical Pathology and Medical Research; Westmead Hospital; University of Sydney	CIDM-PH et al.
EPI_ISL_872582	Australia/NSW1489/2021	2021-01-09	Oceania	Australia	South Eastern Area Laboratory Services (SEALS)	NSW Health Pathology - Institute of Clinical Pathology and Medical Research; Westmead Hospital; University of Sydney	CIDM-PH et al.
EPI_ISL_427775	Australia/NSW149/2020	2020-03-26	Oceania	Australia	Centre for Infectious Diseases and Microbiology Public Health	NSW Health Pathology - Institute of Clinical Pathology and Medical Research; Westmead Hospital; University of Sydney	Sadsad R et al
EPI_ISL_872583	Australia/NSW1490/2021	2021-01-18	Oceania	Australia	South Eastern Area Laboratory Services (SEALS)	NSW Health Pathology - Institute of Clinical Pathology and Medical Research; Westmead Hospital; University of Sydney	CIDM-PH et al.
EPI_ISL_872584	Australia/NSW1491/2021	2021-01-19	Oceania	Australia	South Eastern Area Laboratory Services (SEALS)	NSW Health Pathology - Institute of Clinical Pathology and Medical Research; Westmead Hospital; University of Sydney	CIDM-PH et al.
EPI_ISL_872585	Australia/NSW1492/2020	2020-12-16	Oceania	Australia	Australian Clinical Labs	NSW Health Pathology - Institute of Clinical Pathology and Medical Research; Westmead Hospital; University of Sydney	CIDM-PH et al.
EPI_ISL_872586	Australia/NSW1493/2021	2021-01-18	Oceania	Australia	Sydney South West Pathology Service (SSWPS) - Royal Prince Alfred Hospital - NSW Health Pathology	NSW Health Pathology - Institute of Clinical Pathology and Medical Research; Westmead Hospital; University of Sydney	CIDM-PH et al.
EPI_ISL_872587	Australia/NSW1494/2021	2021-01-22	Oceania	Australia	Sydney South West Pathology Service (SSWPS) - Royal Prince Alfred Hospital - NSW Health Pathology	NSW Health Pathology - Institute of Clinical Pathology and Medical Research; Westmead Hospital; University of Sydney	CIDM-PH et al.
EPI_ISL_872588	Australia/NSW1495/2021	2021-01-13	Oceania	Australia	Sydney South West Pathology Service (SSWPS) - Royal Prince Alfred Hospital - NSW Health Pathology	NSW Health Pathology - Institute of Clinical Pathology and Medical Research; Westmead Hospital; University of Sydney	CIDM-PH et al.
EPI_ISL_914875	Australia/NSW1499/2021	2021-01-24	Oceania	Australia	Sydney South West Pathology Service (SSWPS) - Royal Prince Alfred Hospital - NSW Health Pathology	NSW Health Pathology - Institute of Clinical Pathology and Medical Research; Westmead Hospital; University of Sydney	CIDM-PH et al.
EPI_ISL_417383	Australia/NSW15/2020	2020-03-03	Oceania	Australia	Centre for Infectious Diseases and Microbiology Public Health	NSW Health Pathology - Institute of Clinical Pathology and Medical Research; Westmead Hospital; University of Sydney	Rockett R et al
EPI_ISL_427796	Australia/NSW150/2020	2020-03-19	Oceania	Australia	Centre for Infectious Diseases and Microbiology Public Health	NSW Health Pathology - Institute of Clinical Pathology and Medical Research; Westmead Hospital; University of Sydney	Draper J et al
EPI_ISL_914876	Australia/NSW1500/2021	2021-01-21	Oceania	Australia	Sydney South West Pathology Service (SSWPS) - Royal Prince Alfred Hospital - NSW Health Pathology	NSW Health Pathology - Institute of Clinical Pathology and Medical Research; Westmead Hospital; University of Sydney	CIDM-PH et al.
EPI_ISL_914877	Australia/NSW1501/2021	2021-01-22	Oceania	Australia	Sydney South West Pathology Service (SSWPS) - Royal Prince Alfred Hospital - NSW Health Pathology	NSW Health Pathology - Institute of Clinical Pathology and Medical Research; Westmead Hospital; University of Sydney	CIDM-PH et al.
EPI_ISL_942895	Australia/NSW1502/2021	2021-01-31	Oceania	Australia	South Eastern Area Laboratory Services (SEALS)	NSW Health Pathology - Institute of Clinical Pathology and Medical Research; Westmead Hospital; University of Sydney	CIDM-PH et al.
EPI_ISL_1098647	Australia/NSW1503/2020	2020-11-19	Oceania	Australia	South Eastern Area Laboratory Services (SEALS)	NSW Health Pathology - Institute of Clinical Pathology and Medical Research; Westmead Hospital; University of Sydney	CIDM-PH et al.
EPI_ISL_1098649	Australia/NSW1504/2021	2021-02-05	Oceania	Australia	South Eastern Area Laboratory Services (SEALS)	NSW Health Pathology - Institute of Clinical Pathology and Medical Research; Westmead Hospital; University of Sydney	CIDM-PH et al.
EPI_ISL_1098648	Australia/NSW1505/2021	2021-02-07	Oceania	Australia	South Eastern Area Laboratory Services (SEALS)	NSW Health Pathology - Institute of Clinical Pathology and Medical Research; Westmead Hospital; University of Sydney	CIDM-PH et al.
EPI_ISL_1098650	Australia/NSW1506/2021	2021-02-06	Oceania	Australia	South Eastern Area Laboratory Services (SEALS)	NSW Health Pathology - Institute of Clinical Pathology and Medical Research; Westmead Hospital; University of Sydney	CIDM-PH et al.
EPI_ISL_1098651	Australia/NSW1507/2021	2021-02-23	Oceania	Australia	South Eastern Area Laboratory Services (SEALS)	NSW Health Pathology - Institute of Clinical Pathology and Medical Research; Westmead Hospital; University of Sydney	CIDM-PH et al.
EPI_ISL_1098652	Australia/NSW1508/2021	2021-02-24	Oceania	Australia	South Eastern Area Laboratory Services (SEALS)	NSW Health Pathology - Institute of Clinical Pathology and Medical Research; Westmead Hospital; University of Sydney	CIDM-PH et al.
EPI_ISL_427721	Australia/NSW151/2020	2020-03-18	Oceania	Australia	ACT Pathology, The Canberra Hospital	NSW Health Pathology - Institute of Clinical Pathology and Medical Research; Westmead Hospital; University of Sydney	Sim E et al
EPI_ISL_1383237	Australia/NSW1516/2021	2021-03-03	Oceania	Australia	South Eastern Area Laboratory Services (SEALS)	NSW Health Pathology - Institute of Clinical Pathology and Medical Research; Westmead Hospital; University of Sydney	CIDM-PH et al.
EPI_ISL_1383238	Australia/NSW1517/2021	2021-03-03	Oceania	Australia	South Eastern Area Laboratory Services (SEALS)	NSW Health Pathology - Institute of Clinical Pathology and Medical Research; Westmead Hospital; University of Sydney	CIDM-PH et al.
EPI_ISL_427648	Australia/NSW152/2020	2020-03-06	Oceania	Australia	Centre for Infectious Diseases and Microbiology Public Health	NSW Health Pathology - Institute of Clinical Pathology and Medical Research; Westmead Hospital; University of Sydney	Bachmann N et al
EPI_ISL_1383241	Australia/NSW1521/2021	2021-03-12	Oceania	Australia	South Eastern Area Laboratory Services (SEALS)	NSW Health Pathology - Institute of Clinical Pathology and Medical Research; Westmead Hospital; University of Sydney	CIDM-PH et al.
EPI_ISL_1383242	Australia/NSW1522/2021	2021-03-12	Oceania	Australia	South Eastern Area Laboratory Services (SEALS)	NSW Health Pathology - Institute of Clinical Pathology and Medical Research; Westmead Hospital; University of Sydney	CIDM-PH et al.
EPI_ISL_1383243	Australia/NSW1523/2021	2021-03-10	Oceania	Australia	South Eastern Area Laboratory Services (SEALS)	NSW Health Pathology - Institute of Clinical Pathology and Medical Research; Westmead Hospital; University of Sydney	CIDM-PH et al.
EPI_ISL_1447288	Australia/NSW1529/2021	2021-03-21	Oceania	Australia	South Eastern Area Laboratory Services (SEALS)	NSW Health Pathology - Institute of Clinical Pathology and Medical Research; Westmead Hospital; University of Sydney	CIDM-PH et al.
EPI_ISL_427653	Australia/NSW153/2020	2020-03-08	Oceania	Australia	Centre for Infectious Diseases and Microbiology Public Health	NSW Health Pathology - Institute of Clinical Pathology and Medical Research; Westmead Hospital; University of Sydney	Rockett R et al
EPI_ISL_1447289	Australia/NSW1530/2021	2021-03-22	Oceania	Australia	South Eastern Area Laboratory Services (SEALS)	NSW Health Pathology - Institute of Clinical Pathology and Medical Research; Westmead Hospital; University of Sydney	CIDM-PH et al.
EPI_ISL_1447290	Australia/NSW1531/2021	2021-03-24	Oceania	Australia	South Eastern Area Laboratory Services (SEALS)	NSW Health Pathology - Institute of Clinical Pathology and Medical Research; Westmead Hospital; University of Sydney	CIDM-PH et al.
EPI_ISL_1447291	Australia/NSW1532/2021	2021-03-24	Oceania	Australia	South Eastern Area Laboratory Services (SEALS)	NSW Health Pathology - Institute of Clinical Pathology and Medical Research; Westmead Hospital; University of Sydney	CIDM-PH et al.
EPI_ISL_1904445	Australia/NSW1534/2021	2021-03-31	Oceania	Australia	Pathology North - Lismore laboratory - NSW Health Pathology	NSW Health Pathology - Institute of Clinical Pathology and Medical Research; Westmead Hospital; University of Sydney	CIDM-PH et al.
EPI_ISL_1904448	Australia/NSW1535/2021	2021-04-15	Oceania	Australia	Sydney South West Pathology Service (SSWPS) - Royal Prince Alfred Hospital - NSW Health Pathology	NSW Health Pathology - Institute of Clinical Pathology and Medical Research; Westmead Hospital; University of Sydney	CIDM-PH et al.
EPI_ISL_1904446	Australia/NSW1536/2021	2021-04-13	Oceania	Australia	Sydney South West Pathology Service (SSWPS) - Royal Prince Alfred Hospital - NSW Health Pathology	NSW Health Pathology - Institute of Clinical Pathology and Medical Research; Westmead Hospital; University of Sydney	CIDM-PH et al.
EPI_ISL_1904447	Australia/NSW1537/2021	2021-04-12	Oceania	Australia	Sydney South West Pathology Service (SSWPS) - Royal Prince Alfred Hospital - NSW Health Pathology	NSW Health Pathology - Institute of Clinical Pathology and Medical Research; Westmead Hospital; University of Sydney	CIDM-PH et al.
EPI_ISL_427652	Australia/NSW154/2020	2020-03-09	Oceania	Australia	Centre for Infectious Diseases and Microbiology Public Health	NSW Health Pathology - Institute of Clinical Pathology and Medical Research; Westmead Hospital; University of Sydney	Lam C et al
EPI_ISL_1904454	Australia/NSW1540/2021	2021-04-21	Oceania	Australia	South Eastern Area Laboratory Services (SEALS)	NSW Health Pathology - Institute of Clinical Pathology and Medical Research; Westmead Hospital; University of Sydney	CIDM-PH et al.
EPI_ISL_1904455	Australia/NSW1541/2021	2021-04-19	Oceania	Australia	South Eastern Area Laboratory Services (SEALS)	NSW Health Pathology - Institute of Clinical Pathology and Medical Research; Westmead Hospital; University of Sydney	CIDM-PH et al.
EPI_ISL_1904460	Australia/NSW1542/2021	2021-04-25	Oceania	Australia	South Eastern Area Laboratory Services (SEALS)	NSW Health Pathology - Institute of Clinical Pathology and Medical Research; Westmead Hospital; University of Sydney	CIDM-PH et al.
EPI_ISL_1904453	Australia/NSW1543/2021	2021-04-20	Oceania	Australia	South Eastern Area Laboratory Services (SEALS)	NSW Health Pathology - Institute of Clinical Pathology and Medical Research; Westmead Hospital; University of Sydney	CIDM-PH et al.
EPI_ISL_1904450	Australia/NSW1544/2021	2021-04-20	Oceania	Australia	South Eastern Area Laboratory Services (SEALS)	NSW Health Pathology - Institute of Clinical Pathology and Medical Research; Westmead Hospital; University of Sydney	CIDM-PH et al.
EPI_ISL_1904452	Australia/NSW1545/2021	2021-04-20	Oceania	Australia	South Eastern Area Laboratory Services (SEALS)	NSW Health Pathology - Institute of Clinical Pathology and Medical Research; Westmead Hospital; University of Sydney	CIDM-PH et al.
EPI_ISL_1904449	Australia/NSW1546/2021	2021-04-20	Oceania	Australia	South Eastern Area Laboratory Services (SEALS)	NSW Health Pathology - Institute of Clinical Pathology and Medical Research; Westmead Hospital; University of Sydney	CIDM-PH et al.
EPI_ISL_1904464	Australia/NSW1547/2021	2021-04-25	Oceania	Australia	South Eastern Area Laboratory Services (SEALS)	NSW Health Pathology - Institute of Clinical Pathology and Medical Research; Westmead Hospital; University of Sydney	CIDM-PH et al.
EPI_ISL_1904459	Australia/NSW1548/2021	2021-04-25	Oceania	Australia	South Eastern Area Laboratory Services (SEALS)	NSW Health Pathology - Institute of Clinical Pathology and Medical Research; Westmead Hospital; University of Sydney	CIDM-PH et al.
EPI_ISL_1904451	Australia/NSW1549/2021	2021-04-18	Oceania	Australia	South Eastern Area Laboratory Services (SEALS)	NSW Health Pathology - Institute of Clinical Pathology and Medical Research; Westmead Hospital; University of Sydney	CIDM-PH et al.
EPI_ISL_427647	Australia/NSW155/2020	2020-03-06	Oceania	Australia	Centre for Infectious Diseases and Microbiology Public Health	NSW Health Pathology - Institute of Clinical Pathology and Medical Research; Westmead Hospital; University of Sydney	Gray K et al
EPI_ISL_1904467	Australia/NSW1551/2021	2021-04-21	Oceania	Australia	Sydney South West Pathology Service (SSWPS) - Royal Prince Alfred Hospital - NSW Health Pathology	NSW Health Pathology - Institute of Clinical Pathology and Medical Research; Westmead Hospital; University of Sydney	CIDM-PH et al.
EPI_ISL_1904458	Australia/NSW1552/2021	2021-04-23	Oceania	Australia	South Eastern Area Laboratory Services (SEALS)	NSW Health Pathology - Institute of Clinical Pathology and Medical Research; Westmead Hospital; University of Sydney	CIDM-PH et al.
EPI_ISL_1904457	Australia/NSW1553/2021	2021-04-24	Oceania	Australia	South Eastern Area Laboratory Services (SEALS)	NSW Health Pathology - Institute of Clinical Pathology and Medical Research; Westmead Hospital; University of Sydney	CIDM-PH et al.
EPI_ISL_1904456	Australia/NSW1554/2021	2021-04-24	Oceania	Australia	South Eastern Area Laboratory Services (SEALS)	NSW Health Pathology - Institute of Clinical Pathology and Medical Research; Westmead Hospital; University of Sydney	CIDM-PH et al.
EPI_ISL_1904462	Australia/NSW1555/2021	2021-04-25	Oceania	Australia	South Eastern Area Laboratory Services (SEALS)	NSW Health Pathology - Institute of Clinical Pathology and Medical Research; Westmead Hospital; University of Sydney	CIDM-PH et al.
EPI_ISL_1904463	Australia/NSW1557/2021	2021-04-26	Oceania	Australia	South Eastern Area Laboratory Services (SEALS)	NSW Health Pathology - Institute of Clinical Pathology and Medical Research; Westmead Hospital; University of Sydney	CIDM-PH et al.
EPI_ISL_1904470	Australia/NSW1558/2021	2021-04-27	Oceania	Australia	South Eastern Area Laboratory Services (SEALS)	NSW Health Pathology - Institute of Clinical Pathology and Medical Research; Westmead Hospital; University of Sydney	CIDM-PH et al.
EPI_ISL_1904465	Australia/NSW1559/2021	2021-04-26	Oceania	Australia	South Eastern Area Laboratory Services (SEALS)	NSW Health Pathology - Institute of Clinical Pathology and Medical Research; Westmead Hospital; University of Sydney	CIDM-PH et al.
EPI_ISL_427719	Australia/NSW156/2020	2020-03-18	Oceania	Australia	ACT Pathology, The Canberra Hospital	NSW Health Pathology - Institute of Clinical Pathology and Medical Research; Westmead Hospital; University of Sydney	Timms V et al
EPI_ISL_1904466	Australia/NSW1560/2021	2021-04-26	Oceania	Australia	South Eastern Area Laboratory Services (SEALS)	NSW Health Pathology - Institute of Clinical Pathology and Medical Research; Westmead Hospital; University of Sydney	CIDM-PH et al.
EPI_ISL_1904471	Australia/NSW1561/2021	2021-04-27	Oceania	Australia	South Eastern Area Laboratory Services (SEALS)	NSW Health Pathology - Institute of Clinical Pathology and Medical Research; Westmead Hospital; University of Sydney	CIDM-PH et al.
EPI_ISL_1904469	Australia/NSW1562/2021	2021-04-27	Oceania	Australia	South Eastern Area Laboratory Services (SEALS)	NSW Health Pathology - Institute of Clinical Pathology and Medical Research; Westmead Hospital; University of Sydney	CIDM-PH et al.
EPI_ISL_1904461	Australia/NSW1563/2021	2021-04-27	Oceania	Australia	South Eastern Area Laboratory Services (SEALS)	NSW Health Pathology - Institute of Clinical Pathology and Medical Research; Westmead Hospital; University of Sydney	CIDM-PH et al.
EPI_ISL_1904468	Australia/NSW1564/2021	2021-04-27	Oceania	Australia	South Eastern Area Laboratory Services (SEALS)	NSW Health Pathology - Institute of Clinical Pathology and Medical Research; Westmead Hospital; University of Sydney	CIDM-PH et al.
EPI_ISL_2462407	Australia/NSW1565/2021	2021-04-08	Oceania	Australia	South Eastern Area Laboratory Services (SEALS)	NSW Health Pathology - Institute of Clinical Pathology and Medical Research; Westmead Hospital; University of Sydney	CIDM-PH et al.
EPI_ISL_2405109	Australia/NSW1567/2021	2021-05-06	Oceania	Australia	South Eastern Area Laboratory Services (SEALS)	NSW Health Pathology - Institute of Clinical Pathology and Medical Research; Westmead Hospital; University of Sydney	CIDM-PH et al.
EPI_ISL_2462419	Australia/NSW1569/2021	2021-05-01	Oceania	Australia	South Eastern Area Laboratory Services (SEALS)	NSW Health Pathology - Institute of Clinical Pathology and Medical Research; Westmead Hospital; University of Sydney	CIDM-PH et al.
EPI_ISL_427674	Australia/NSW157/2020	2020-03-22	Oceania	Australia	Centre for Infectious Diseases and Microbiology Public Health	NSW Health Pathology - Institute of Clinical Pathology and Medical Research; Westmead Hospital; University of Sydney	Gall M et al
EPI_ISL_2405110	Australia/NSW1571/2021	2021-05-03	Oceania	Australia	South Eastern Area Laboratory Services (SEALS)	NSW Health Pathology - Institute of Clinical Pathology and Medical Research; Westmead Hospital; University of Sydney	CIDM-PH et al.
EPI_ISL_2405111	Australia/NSW1575/2021	2021-04-27	Oceania	Australia	Sydney South West Pathology Service (SSWPS) - Royal Prince Alfred Hospital - NSW Health Pathology	NSW Health Pathology - Institute of Clinical Pathology and Medical Research; Westmead Hospital; University of Sydney	CIDM-PH et al.
EPI_ISL_2405112	Australia/NSW1576/2021	2021-04-27	Oceania	Australia	Sydney South West Pathology Service (SSWPS) - Royal Prince Alfred Hospital - NSW Health Pathology	NSW Health Pathology - Institute of Clinical Pathology and Medical Research; Westmead Hospital; University of Sydney	CIDM-PH et al.
EPI_ISL_427735	Australia/NSW158/2020	2020-03-16	Oceania	Australia	Centre for Infectious Diseases and Microbiology Public Health	NSW Health Pathology - Institute of Clinical Pathology and Medical Research; Westmead Hospital; University of Sydney	Arnott A et al
EPI_ISL_2462422	Australia/NSW1581/2021	2021-05-10	Oceania	Australia	South Eastern Area Laboratory Services (SEALS)	NSW Health Pathology - Institute of Clinical Pathology and Medical Research; Westmead Hospital; University of Sydney	CIDM-PH et al.
EPI_ISL_2462423	Australia/NSW1582/2021	2021-05-10	Oceania	Australia	South Eastern Area Laboratory Services (SEALS)	NSW Health Pathology - Institute of Clinical Pathology and Medical Research; Westmead Hospital; University of Sydney	CIDM-PH et al.
EPI_ISL_2462424	Australia/NSW1583/2021	2021-05-06	Oceania	Australia	South Eastern Area Laboratory Services (SEALS)	NSW Health Pathology - Institute of Clinical Pathology and Medical Research; Westmead Hospital; University of Sydney	CIDM-PH et al.
EPI_ISL_2462425	Australia/NSW1584/2021	2021-05-12	Oceania	Australia	South Eastern Area Laboratory Services (SEALS)	NSW Health Pathology - Institute of Clinical Pathology and Medical Research; Westmead Hospital; University of Sydney	CIDM-PH et al.
EPI_ISL_2462426	Australia/NSW1585/2021	2021-05-14	Oceania	Australia	Sydney South West Pathology Service (SSWPS) - Royal Prince Alfred Hospital - NSW Health Pathology	NSW Health Pathology - Institute of Clinical Pathology and Medical Research; Westmead Hospital; University of Sydney	CIDM-PH et al.
EPI_ISL_2462427	Australia/NSW1586/2021	2021-05-13	Oceania	Australia	Sydney South West Pathology Service (SSWPS) - Royal Prince Alfred Hospital - NSW Health Pathology	NSW Health Pathology - Institute of Clinical Pathology and Medical Research; Westmead Hospital; University of Sydney	CIDM-PH et al.
EPI_ISL_2462429	Australia/NSW1587/2021	2021-05-14	Oceania	Australia	Sydney South West Pathology Service (SSWPS) - Royal Prince Alfred Hospital - NSW Health Pathology	NSW Health Pathology - Institute of Clinical Pathology and Medical Research; Westmead Hospital; University of Sydney	CIDM-PH et al.
EPI_ISL_427781	Australia/NSW159/2020	2020-03-24	Oceania	Australia	Centre for Infectious Diseases and Microbiology Public Health	NSW Health Pathology - Institute of Clinical Pathology and Medical Research; Westmead Hospital; University of Sydney	Sadsad R et al
EPI_ISL_2405113	Australia/NSW1590/2021	2021-05-26	Oceania	Australia	South Eastern Area Laboratory Services (SEALS)	NSW Health Pathology - Institute of Clinical Pathology and Medical Research; Westmead Hospital; University of Sydney	CIDM-PH et al.
EPI_ISL_2462430	Australia/NSW1591/2021	2021-05-26	Oceania	Australia	South Eastern Area Laboratory Services (SEALS)	NSW Health Pathology - Institute of Clinical Pathology and Medical Research; Westmead Hospital; University of Sydney	CIDM-PH et al.
EPI_ISL_2462431	Australia/NSW1592/2021	2021-05-29	Oceania	Australia	South Eastern Area Laboratory Services (SEALS)	NSW Health Pathology - Institute of Clinical Pathology and Medical Research; Westmead Hospital; University of Sydney	CIDM-PH et al.
EPI_ISL_427784	Australia/NSW160/2020	2020-03-24	Oceania	Australia	Centre for Infectious Diseases and Microbiology Public Health	NSW Health Pathology - Institute of Clinical Pathology and Medical Research; Westmead Hospital; University of Sydney	Draper J et al
EPI_ISL_427788	Australia/NSW161/2020	2020-03-24	Oceania	Australia	Centre for Infectious Diseases and Microbiology Public Health	NSW Health Pathology - Institute of Clinical Pathology and Medical Research; Westmead Hospital; University of Sydney	Sim E et al
EPI_ISL_427758	Australia/NSW162/2020	2020-03-23	Oceania	Australia	Centre for Infectious Diseases and Microbiology Public Health	NSW Health Pathology - Institute of Clinical Pathology and Medical Research; Westmead Hospital; University of Sydney	Bachmann N et al
EPI_ISL_2462434	Australia/NSW1627/2021	2021-05-06	Oceania	Australia	South Eastern Area Laboratory Services (SEALS)	NSW Health Pathology - Institute of Clinical Pathology and Medical Research; Westmead Hospital; University of Sydney	CIDM-PH et al.
EPI_ISL_2650453	Australia/NSW1628/2021	2021-06-01	Oceania	Australia	South Eastern Area Laboratory Services (SEALS)	NSW Health Pathology - Institute of Clinical Pathology and Medical Research; Westmead Hospital; University of Sydney	CIDM-PH et al.
EPI_ISL_427789	Australia/NSW163/2020	2020-03-20	Oceania	Australia	Centre for Infectious Diseases and Microbiology Public Health	NSW Health Pathology - Institute of Clinical Pathology and Medical Research; Westmead Hospital; University of Sydney	Rockett R et al
EPI_ISL_2650456	Australia/NSW1632/2021	2021-06-09	Oceania	Australia	South Eastern Area Laboratory Services (SEALS)	NSW Health Pathology - Institute of Clinical Pathology and Medical Research; Westmead Hospital; University of Sydney	CIDM-PH et al.
EPI_ISL_2650457	Australia/NSW1633/2021	2021-06-16	Oceania	Australia	South Eastern Area Laboratory Services (SEALS)	NSW Health Pathology - Institute of Clinical Pathology and Medical Research; Westmead Hospital; University of Sydney	CIDM-PH et al.
EPI_ISL_2650459	Australia/NSW1635/2021	2021-06-12	Oceania	Australia	South Eastern Area Laboratory Services (SEALS)	NSW Health Pathology - Institute of Clinical Pathology and Medical Research; Westmead Hospital; University of Sydney	CIDM-PH et al.
EPI_ISL_2650460	Australia/NSW1636/2021	2021-06-12	Oceania	Australia	South Eastern Area Laboratory Services (SEALS)	NSW Health Pathology - Institute of Clinical Pathology and Medical Research; Westmead Hospital; University of Sydney	CIDM-PH et al.
EPI_ISL_2650461	Australia/NSW1637/2021	2021-06-11	Oceania	Australia	South Eastern Area Laboratory Services (SEALS)	NSW Health Pathology - Institute of Clinical Pathology and Medical Research; Westmead Hospital; University of Sydney	CIDM-PH et al.
EPI_ISL_2650462	Australia/NSW1638/2021	2021-06-11	Oceania	Australia	South Eastern Area Laboratory Services (SEALS)	NSW Health Pathology - Institute of Clinical Pathology and Medical Research; Westmead Hospital; University of Sydney	CIDM-PH et al.
EPI_ISL_2650463	Australia/NSW1639/2021	2021-06-11	Oceania	Australia	South Eastern Area Laboratory Services (SEALS)	NSW Health Pathology - Institute of Clinical Pathology and Medical Research; Westmead Hospital; University of Sydney	CIDM-PH et al.
EPI_ISL_427715	Australia/NSW164/2020	2020-03-22	Oceania	Australia	Centre for Infectious Diseases and Microbiology Public Health	NSW Health Pathology - Institute of Clinical Pathology and Medical Research; Westmead Hospital; University of Sydney	Lam C et al
EPI_ISL_2650468	Australia/NSW1646/2021	2021-06-13	Oceania	Australia	Sydney South West Pathology Service (SSWPS) - Royal Prince Alfred Hospital - NSW Health Pathology	NSW Health Pathology - Institute of Clinical Pathology and Medical Research; Westmead Hospital; University of Sydney	CIDM-PH et al.
EPI_ISL_2650469	Australia/NSW1648/2021	2021-06-15	Oceania	Australia	Sydney South West Pathology Service (SSWPS) - Royal Prince Alfred Hospital - NSW Health Pathology	NSW Health Pathology - Institute of Clinical Pathology and Medical Research; Westmead Hospital; University of Sydney	CIDM-PH et al.
EPI_ISL_2650470	Australia/NSW1649/2021	2021-06-17	Oceania	Australia	Sydney South West Pathology Service (SSWPS) - Royal Prince Alfred Hospital - NSW Health Pathology	NSW Health Pathology - Institute of Clinical Pathology and Medical Research; Westmead Hospital; University of Sydney	CIDM-PH et al.
EPI_ISL_427731	Australia/NSW165/2020	2020-03-17	Oceania	Australia	Centre for Infectious Diseases and Microbiology Public Health	NSW Health Pathology - Institute of Clinical Pathology and Medical Research; Westmead Hospital; University of Sydney	Gray K et al
EPI_ISL_2812816	Australia/NSW1654/2021	2021-06-20	Oceania	Australia	Laverty Pathology	NSW Health Pathology - Institute of Clinical Pathology and Medical Research; Westmead Hospital; University of Sydney	CIDM-PH et al.
EPI_ISL_2812817	Australia/NSW1655/2021	2021-06-21	Oceania	Australia	Pathology North - Royal North Shore Hospital - NSW Health Pathology	NSW Health Pathology - Institute of Clinical Pathology and Medical Research; Westmead Hospital; University of Sydney	CIDM-PH et al.
EPI_ISL_2680982	Australia/NSW1657/2021	2021-06-21	Oceania	Australia	St Vincent's Pathology (SydPath)	NSW Health Pathology - Institute of Clinical Pathology and Medical Research; Westmead Hospital; University of Sydney	CIDM-PH et al.
EPI_ISL_427771	Australia/NSW166/2020	2020-03-25	Oceania	Australia	Centre for Infectious Diseases and Microbiology Public Health	NSW Health Pathology - Institute of Clinical Pathology and Medical Research; Westmead Hospital; University of Sydney	Timms V et al
EPI_ISL_2680983	Australia/NSW1660/2021	2021-06-22	Oceania	Australia	St Vincent's Pathology (SydPath)	NSW Health Pathology - Institute of Clinical Pathology and Medical Research; Westmead Hospital; University of Sydney	CIDM-PH et al.
EPI_ISL_2680984	Australia/NSW1661/2021	2021-06-21	Oceania	Australia	Laverty Pathology	NSW Health Pathology - Institute of Clinical Pathology and Medical Research; Westmead Hospital; University of Sydney	CIDM-PH et al.
EPI_ISL_2812824	Australia/NSW1667/2021	2021-06-23	Oceania	Australia	Histopath	NSW Health Pathology - Institute of Clinical Pathology and Medical Research; Westmead Hospital; University of Sydney	CIDM-PH et al.
EPI_ISL_427697	Australia/NSW167/2020	2020-03-22	Oceania	Australia	Centre for Infectious Diseases and Microbiology Public Health	NSW Health Pathology - Institute of Clinical Pathology and Medical Research; Westmead Hospital; University of Sydney	Gall M et al
EPI_ISL_2812827	Australia/NSW1673/2021	2021-06-23	Oceania	Australia	Sydney South West Pathology Service (SSWPS) - Liverpool Hospital - NSW Health Pathology	NSW Health Pathology - Institute of Clinical Pathology and Medical Research; Westmead Hospital; University of Sydney	CIDM-PH et al.
EPI_ISL_2812828	Australia/NSW1674/2021	2021-06-24	Oceania	Australia	Histopath	NSW Health Pathology - Institute of Clinical Pathology and Medical Research; Westmead Hospital; University of Sydney	CIDM-PH et al.
EPI_ISL_2812829	Australia/NSW1675/2021	2021-06-24	Oceania	Australia	Histopath	NSW Health Pathology - Institute of Clinical Pathology and Medical Research; Westmead Hospital; University of Sydney	CIDM-PH et al.
EPI_ISL_2754117	Australia/NSW1677/2021	2021-06-23	Oceania	Australia	Douglass Hanly Moir Pathology	NSW Health Pathology - Institute of Clinical Pathology and Medical Research; Westmead Hospital; University of Sydney	CIDM-PH et al.
EPI_ISL_427739	Australia/NSW168/2020	2020-03-21	Oceania	Australia	Centre for Infectious Diseases and Microbiology Public Health	NSW Health Pathology - Institute of Clinical Pathology and Medical Research; Westmead Hospital; University of Sydney	Arnott A et al
EPI_ISL_427779	Australia/NSW169/2020	2020-03-20	Oceania	Australia	Centre for Infectious Diseases and Microbiology Public Health	NSW Health Pathology - Institute of Clinical Pathology and Medical Research; Westmead Hospital; University of Sydney	Sadsad R et al
EPI_ISL_2812840	Australia/NSW1690/2021	2021-06-25	Oceania	Australia	Sydney South West Pathology Service (SSWPS) - Liverpool Hospital - NSW Health Pathology	NSW Health Pathology - Institute of Clinical Pathology and Medical Research; Westmead Hospital; University of Sydney	CIDM-PH et al.
EPI_ISL_2754121	Australia/NSW1694/2021	2021-06-24	Oceania	Australia	St Vincent's Pathology (SydPath)	NSW Health Pathology - Institute of Clinical Pathology and Medical Research; Westmead Hospital; University of Sydney	CIDM-PH et al.
EPI_ISL_2812844	Australia/NSW1695/2021	2021-06-13	Oceania	Australia	St Vincent's Pathology (SydPath)	NSW Health Pathology - Institute of Clinical Pathology and Medical Research; Westmead Hospital; University of Sydney	CIDM-PH et al.
EPI_ISL_2812845	Australia/NSW1696/2021	2021-06-23	Oceania	Australia	St Vincent's Pathology (SydPath)	NSW Health Pathology - Institute of Clinical Pathology and Medical Research; Westmead Hospital; University of Sydney	CIDM-PH et al.
EPI_ISL_427676	Australia/NSW170/2020	2020-03-22	Oceania	Australia	Centre for Infectious Diseases and Microbiology Public Health	NSW Health Pathology - Institute of Clinical Pathology and Medical Research; Westmead Hospital; University of Sydney	Draper J et al
EPI_ISL_2812850	Australia/NSW1701/2021	2021-06-25	Oceania	Australia	Histopath	NSW Health Pathology - Institute of Clinical Pathology and Medical Research; Westmead Hospital; University of Sydney	CIDM-PH et al.
EPI_ISL_2812852	Australia/NSW1704/2021	2021-06-25	Oceania	Australia	4Cyte Pathology	NSW Health Pathology - Institute of Clinical Pathology and Medical Research; Westmead Hospital; University of Sydney	CIDM-PH et al.
EPI_ISL_2754123	Australia/NSW1705/2021	2021-06-24	Oceania	Australia	Laverty Pathology	NSW Health Pathology - Institute of Clinical Pathology and Medical Research; Westmead Hospital; University of Sydney	CIDM-PH et al.
EPI_ISL_2812853	Australia/NSW1706/2021	2021-06-25	Oceania	Australia	Laverty Pathology	NSW Health Pathology - Institute of Clinical Pathology and Medical Research; Westmead Hospital; University of Sydney	CIDM-PH et al.
EPI_ISL_2812854	Australia/NSW1707/2021	2021-06-25	Oceania	Australia	Laverty Pathology	NSW Health Pathology - Institute of Clinical Pathology and Medical Research; Westmead Hospital; University of Sydney	CIDM-PH et al.
EPI_ISL_2754124	Australia/NSW1708/2021	2021-06-25	Oceania	Australia	Laverty Pathology	NSW Health Pathology - Institute of Clinical Pathology and Medical Research; Westmead Hospital; University of Sydney	CIDM-PH et al.
EPI_ISL_2812855	Australia/NSW1709/2021	2021-06-26	Oceania	Australia	Sydney South West Pathology Service (SSWPS) - Liverpool Hospital - NSW Health Pathology	NSW Health Pathology - Institute of Clinical Pathology and Medical Research; Westmead Hospital; University of Sydney	CIDM-PH et al.
EPI_ISL_427743	Australia/NSW171/2020	2020-03-21	Oceania	Australia	Centre for Infectious Diseases and Microbiology Public Health	NSW Health Pathology - Institute of Clinical Pathology and Medical Research; Westmead Hospital; University of Sydney	Sim E et al
EPI_ISL_2812856	Australia/NSW1710/2021	2021-06-26	Oceania	Australia	Histopath	NSW Health Pathology - Institute of Clinical Pathology and Medical Research; Westmead Hospital; University of Sydney	CIDM-PH et al.
EPI_ISL_2812857	Australia/NSW1711/2021	2021-06-27	Oceania	Australia	Sydney South West Pathology Service (SSWPS) - Liverpool Hospital - NSW Health Pathology	NSW Health Pathology - Institute of Clinical Pathology and Medical Research; Westmead Hospital; University of Sydney	CIDM-PH et al.
EPI_ISL_2812858	Australia/NSW1712/2021	2021-06-27	Oceania	Australia	4Cyte Pathology	NSW Health Pathology - Institute of Clinical Pathology and Medical Research; Westmead Hospital; University of Sydney	CIDM-PH et al.
EPI_ISL_2754125	Australia/NSW1713/2021	2021-06-27	Oceania	Australia	4Cyte Pathology	NSW Health Pathology - Institute of Clinical Pathology and Medical Research; Westmead Hospital; University of Sydney	CIDM-PH et al.
EPI_ISL_2812859	Australia/NSW1714/2021	2021-06-25	Oceania	Australia	St Vincent's Pathology (SydPath)	NSW Health Pathology - Institute of Clinical Pathology and Medical Research; Westmead Hospital; University of Sydney	CIDM-PH et al.
EPI_ISL_2812865	Australia/NSW1720/2021	2021-06-27	Oceania	Australia	St Vincent's Pathology (SydPath)	NSW Health Pathology - Institute of Clinical Pathology and Medical Research; Westmead Hospital; University of Sydney	CIDM-PH et al.
EPI_ISL_2812866	Australia/NSW1721/2021	2021-06-27	Oceania	Australia	St Vincent's Pathology (SydPath)	NSW Health Pathology - Institute of Clinical Pathology and Medical Research; Westmead Hospital; University of Sydney	CIDM-PH et al.
EPI_ISL_2812868	Australia/NSW1723/2021	2021-06-27	Oceania	Australia	St Vincent's Pathology (SydPath)	NSW Health Pathology - Institute of Clinical Pathology and Medical Research; Westmead Hospital; University of Sydney	CIDM-PH et al.
EPI_ISL_2812869	Australia/NSW1724/2021	2021-06-27	Oceania	Australia	St Vincent's Pathology (SydPath)	NSW Health Pathology - Institute of Clinical Pathology and Medical Research; Westmead Hospital; University of Sydney	CIDM-PH et al.
EPI_ISL_2812871	Australia/NSW1726/2021	2021-06-27	Oceania	Australia	Histopath	NSW Health Pathology - Institute of Clinical Pathology and Medical Research; Westmead Hospital; University of Sydney	CIDM-PH et al.
EPI_ISL_427801	Australia/NSW173/2020	2020-03-24	Oceania	Australia	Centre for Infectious Diseases and Microbiology Public Health	NSW Health Pathology - Institute of Clinical Pathology and Medical Research; Westmead Hospital; University of Sydney	Rockett R et al
EPI_ISL_2812872	Australia/NSW1730/2021	2021-06-25	Oceania	Australia	Sydney South West Pathology Service (SSWPS) - Liverpool Hospital - NSW Health Pathology	NSW Health Pathology - Institute of Clinical Pathology and Medical Research; Westmead Hospital; University of Sydney	CIDM-PH et al.
EPI_ISL_2812874	Australia/NSW1733/2021	2021-06-25	Oceania	Australia	Laverty Pathology	NSW Health Pathology - Institute of Clinical Pathology and Medical Research; Westmead Hospital; University of Sydney	CIDM-PH et al.
EPI_ISL_2812876	Australia/NSW1735/2021	2021-06-25	Oceania	Australia	Laverty Pathology	NSW Health Pathology - Institute of Clinical Pathology and Medical Research; Westmead Hospital; University of Sydney	CIDM-PH et al.
EPI_ISL_2812877	Australia/NSW1736/2021	2021-06-29	Oceania	Australia	Sydney South West Pathology Service (SSWPS) - Liverpool Hospital - NSW Health Pathology	NSW Health Pathology - Institute of Clinical Pathology and Medical Research; Westmead Hospital; University of Sydney	CIDM-PH et al.
EPI_ISL_2812878	Australia/NSW1737/2021	2021-06-29	Oceania	Australia	St Vincent's Pathology (SydPath)	NSW Health Pathology - Institute of Clinical Pathology and Medical Research; Westmead Hospital; University of Sydney	CIDM-PH et al.
EPI_ISL_427668	Australia/NSW174/2020	2020-03-21	Oceania	Australia	Centre for Infectious Diseases and Microbiology Public Health	NSW Health Pathology - Institute of Clinical Pathology and Medical Research; Westmead Hospital; University of Sydney	Lam C et al
EPI_ISL_2786935	Australia/NSW1743/2021	2021-06-29	Oceania	Australia	Douglass Hanly Moir Pathology	NSW Health Pathology - Institute of Clinical Pathology and Medical Research; Westmead Hospital; University of Sydney	CIDM-PH et al.
EPI_ISL_2812883	Australia/NSW1745/2021	2021-06-29	Oceania	Australia	Histopath	NSW Health Pathology - Institute of Clinical Pathology and Medical Research; Westmead Hospital; University of Sydney	CIDM-PH et al.
EPI_ISL_427687	Australia/NSW175/2020	2020-03-18	Oceania	Australia	Centre for Infectious Diseases and Microbiology Public Health	NSW Health Pathology - Institute of Clinical Pathology and Medical Research; Westmead Hospital; University of Sydney	Gray K et al
