## Supplemental Table 1 for "Cross-border transmissions of delta substrain AY.29 during Olympic and Paralympic Games": Supplemental Table 1.csv (part 3 of 3)

gisaid_epi_isl	strain	date	region	country	originating_lab	submitting_lab	authors
EPI_ISL_2812889	Australia/NSW1752/2021	2021-06-26	Oceania	Australia	Laverty Pathology	NSW Health Pathology - Institute of Clinical Pathology and Medical Research; Westmead Hospital; University of Sydney	CIDM-PH et al.
EPI_ISL_2812890	Australia/NSW1753/2021	2021-06-28	Oceania	Australia	Laverty Pathology	NSW Health Pathology - Institute of Clinical Pathology and Medical Research; Westmead Hospital; University of Sydney	CIDM-PH et al.
EPI_ISL_2812891	Australia/NSW1754/2021	2021-06-28	Oceania	Australia	St Vincent's Pathology (SydPath)	NSW Health Pathology - Institute of Clinical Pathology and Medical Research; Westmead Hospital; University of Sydney	CIDM-PH et al.
EPI_ISL_2812894	Australia/NSW1757/2021	2021-06-30	Oceania	Australia	Pathology West - NSW Health Pathology	NSW Health Pathology - Institute of Clinical Pathology and Medical Research; Westmead Hospital; University of Sydney	CIDM-PH et al.
EPI_ISL_2812895	Australia/NSW1758/2021	2021-06-30	Oceania	Australia	Pathology West - NSW Health Pathology	NSW Health Pathology - Institute of Clinical Pathology and Medical Research; Westmead Hospital; University of Sydney	CIDM-PH et al.
EPI_ISL_427734	Australia/NSW176/2020	2020-03-18	Oceania	Australia	Centre for Infectious Diseases and Microbiology Public Health	NSW Health Pathology - Institute of Clinical Pathology and Medical Research; Westmead Hospital; University of Sydney	Timms V et al
EPI_ISL_2812897	Australia/NSW1763/2021	2021-06-30	Oceania	Australia	Sydney South West Pathology Service (SSWPS) - Liverpool Hospital - NSW Health Pathology	NSW Health Pathology - Institute of Clinical Pathology and Medical Research; Westmead Hospital; University of Sydney	CIDM-PH et al.
EPI_ISL_2812898	Australia/NSW1764/2021	2021-06-29	Oceania	Australia	Laverty Pathology	NSW Health Pathology - Institute of Clinical Pathology and Medical Research; Westmead Hospital; University of Sydney	CIDM-PH et al.
EPI_ISL_2811989	Australia/NSW1765/2021	2021-06-29	Oceania	Australia	Laverty Pathology	NSW Health Pathology - Institute of Clinical Pathology and Medical Research; Westmead Hospital; University of Sydney	CIDM-PH et al.
EPI_ISL_2812899	Australia/NSW1766/2021	2021-06-29	Oceania	Australia	Laverty Pathology	NSW Health Pathology - Institute of Clinical Pathology and Medical Research; Westmead Hospital; University of Sydney	CIDM-PH et al.
EPI_ISL_427667	Australia/NSW177/2020	2020-03-23	Oceania	Australia	Centre for Infectious Diseases and Microbiology Public Health	NSW Health Pathology - Institute of Clinical Pathology and Medical Research; Westmead Hospital; University of Sydney	Gall M et al
EPI_ISL_2812902	Australia/NSW1770/2021	2021-07-01	Oceania	Australia	Pathology West - NSW Health Pathology	NSW Health Pathology - Institute of Clinical Pathology and Medical Research; Westmead Hospital; University of Sydney	CIDM-PH et al.
EPI_ISL_2812903	Australia/NSW1771/2021	2021-06-30	Oceania	Australia	Medlab Pathology	NSW Health Pathology - Institute of Clinical Pathology and Medical Research; Westmead Hospital; University of Sydney	CIDM-PH et al.
EPI_ISL_2811991	Australia/NSW1772/2021	2021-06-30	Oceania	Australia	Histopath	NSW Health Pathology - Institute of Clinical Pathology and Medical Research; Westmead Hospital; University of Sydney	CIDM-PH et al.
EPI_ISL_2811992	Australia/NSW1773/2021	2021-06-30	Oceania	Australia	Histopath	NSW Health Pathology - Institute of Clinical Pathology and Medical Research; Westmead Hospital; University of Sydney	CIDM-PH et al.
EPI_ISL_2812909	Australia/NSW1779/2021	2021-07-01	Oceania	Australia	Histopath	NSW Health Pathology - Institute of Clinical Pathology and Medical Research; Westmead Hospital; University of Sydney	CIDM-PH et al.
EPI_ISL_427670	Australia/NSW178/2020	2020-03-21	Oceania	Australia	Centre for Infectious Diseases and Microbiology Public Health	NSW Health Pathology - Institute of Clinical Pathology and Medical Research; Westmead Hospital; University of Sydney	Arnott A et al
EPI_ISL_2812910	Australia/NSW1780/2021	2021-07-01	Oceania	Australia	Histopath	NSW Health Pathology - Institute of Clinical Pathology and Medical Research; Westmead Hospital; University of Sydney	CIDM-PH et al.
EPI_ISL_2811993	Australia/NSW1781/2021	2021-06-30	Oceania	Australia	4Cyte Pathology	NSW Health Pathology - Institute of Clinical Pathology and Medical Research; Westmead Hospital; University of Sydney	CIDM-PH et al.
EPI_ISL_2811994	Australia/NSW1782/2021	2021-07-01	Oceania	Australia	4Cyte Pathology	NSW Health Pathology - Institute of Clinical Pathology and Medical Research; Westmead Hospital; University of Sydney	CIDM-PH et al.
EPI_ISL_2812911	Australia/NSW1783/2021	2021-07-01	Oceania	Australia	4Cyte Pathology	NSW Health Pathology - Institute of Clinical Pathology and Medical Research; Westmead Hospital; University of Sydney	CIDM-PH et al.
EPI_ISL_2812912	Australia/NSW1784/2021	2021-07-01	Oceania	Australia	Australian Clinical Labs (formerly Healthscope Pathology)	NSW Health Pathology - Institute of Clinical Pathology and Medical Research; Westmead Hospital; University of Sydney	CIDM-PH et al.
EPI_ISL_2811995	Australia/NSW1785/2021	2021-07-01	Oceania	Australia	Laverty Pathology	NSW Health Pathology - Institute of Clinical Pathology and Medical Research; Westmead Hospital; University of Sydney	CIDM-PH et al.
EPI_ISL_2812913	Australia/NSW1786/2021	2021-07-01	Oceania	Australia	Laverty Pathology	NSW Health Pathology - Institute of Clinical Pathology and Medical Research; Westmead Hospital; University of Sydney	CIDM-PH et al.
EPI_ISL_2812914	Australia/NSW1787/2021	2021-07-01	Oceania	Australia	Laverty Pathology	NSW Health Pathology - Institute of Clinical Pathology and Medical Research; Westmead Hospital; University of Sydney	CIDM-PH et al.
EPI_ISL_2812915	Australia/NSW1788/2021	2021-07-01	Oceania	Australia	Laverty Pathology	NSW Health Pathology - Institute of Clinical Pathology and Medical Research; Westmead Hospital; University of Sydney	CIDM-PH et al.
EPI_ISL_427685	Australia/NSW179/2020	2020-03-23	Oceania	Australia	Centre for Infectious Diseases and Microbiology Public Health	NSW Health Pathology - Institute of Clinical Pathology and Medical Research; Westmead Hospital; University of Sydney	Sadsad R et al
EPI_ISL_2812917	Australia/NSW1790/2021	2021-07-01	Oceania	Australia	Laverty Pathology	NSW Health Pathology - Institute of Clinical Pathology and Medical Research; Westmead Hospital; University of Sydney	CIDM-PH et al.
EPI_ISL_2812918	Australia/NSW1791/2021	2021-07-01	Oceania	Australia	St Vincent's Pathology (SydPath)	NSW Health Pathology - Institute of Clinical Pathology and Medical Research; Westmead Hospital; University of Sydney	CIDM-PH et al.
EPI_ISL_2812919	Australia/NSW1792/2021	2021-07-01	Oceania	Australia	St Vincent's Pathology (SydPath)	NSW Health Pathology - Institute of Clinical Pathology and Medical Research; Westmead Hospital; University of Sydney	CIDM-PH et al.
EPI_ISL_2811996	Australia/NSW1793/2021	2021-07-01	Oceania	Australia	St Vincent's Pathology (SydPath)	NSW Health Pathology - Institute of Clinical Pathology and Medical Research; Westmead Hospital; University of Sydney	CIDM-PH et al.
EPI_ISL_417384	Australia/NSW18/2020	2020-03-05	Oceania	Australia	Centre for Infectious Diseases and Microbiology Public Health	NSW Health Pathology - Institute of Clinical Pathology and Medical Research; Westmead Hospital; University of Sydney	Eden J-S et al
EPI_ISL_427701	Australia/NSW180/2020	2020-03-22	Oceania	Australia	Centre for Infectious Diseases and Microbiology Public Health	NSW Health Pathology - Institute of Clinical Pathology and Medical Research; Westmead Hospital; University of Sydney	Draper J et al
EPI_ISL_427709	Australia/NSW181/2020	2020-03-21	Oceania	Australia	Centre for Infectious Diseases and Microbiology Public Health	NSW Health Pathology - Institute of Clinical Pathology and Medical Research; Westmead Hospital; University of Sydney	Sim E et al
EPI_ISL_427713	Australia/NSW182/2020	2020-03-21	Oceania	Australia	Centre for Infectious Diseases and Microbiology Public Health	NSW Health Pathology - Institute of Clinical Pathology and Medical Research; Westmead Hospital; University of Sydney	Bachmann N et al
EPI_ISL_427714	Australia/NSW183/2020	2020-03-22	Oceania	Australia	Centre for Infectious Diseases and Microbiology Public Health	NSW Health Pathology - Institute of Clinical Pathology and Medical Research; Westmead Hospital; University of Sydney	Rockett R et al
EPI_ISL_427752	Australia/NSW184/2020	2020-03-25	Oceania	Australia	Centre for Infectious Diseases and Microbiology Public Health	NSW Health Pathology - Institute of Clinical Pathology and Medical Research; Westmead Hospital; University of Sydney	Lam C et al
EPI_ISL_427793	Australia/NSW185/2020	2020-03-25	Oceania	Australia	Centre for Infectious Diseases and Microbiology Public Health	NSW Health Pathology - Institute of Clinical Pathology and Medical Research; Westmead Hospital; University of Sydney	Gray K et al
EPI_ISL_427803	Australia/NSW186/2020	2020-03-23	Oceania	Australia	Centre for Infectious Diseases and Microbiology Public Health	NSW Health Pathology - Institute of Clinical Pathology and Medical Research; Westmead Hospital; University of Sydney	Timms V et al
EPI_ISL_427691	Australia/NSW187/2020	2020-03-22	Oceania	Australia	Centre for Infectious Diseases and Microbiology Public Health	NSW Health Pathology - Institute of Clinical Pathology and Medical Research; Westmead Hospital; University of Sydney	Gall M et al
EPI_ISL_427694	Australia/NSW188/2020	2020-03-22	Oceania	Australia	Centre for Infectious Diseases and Microbiology Public Health	NSW Health Pathology - Institute of Clinical Pathology and Medical Research; Westmead Hospital; University of Sydney	Arnott A et al
EPI_ISL_2894142	Australia/NSW1883/2021	2021-07-06	Oceania	Australia	Sydney South West Pathology Service (SSWPS) - Liverpool Hospital - NSW Health Pathology	NSW Health Pathology - Institute of Clinical Pathology and Medical Research; Westmead Hospital; University of Sydney	CIDM-PH et al.
EPI_ISL_427740	Australia/NSW189/2020	2020-03-21	Oceania	Australia	Centre for Infectious Diseases and Microbiology Public Health	NSW Health Pathology - Institute of Clinical Pathology and Medical Research; Westmead Hospital; University of Sydney	Sadsad R et al
EPI_ISL_2894149	Australia/NSW1895/2021	2021-07-03	Oceania	Australia	Australian Clinical Labs (formerly Healthscope Pathology)	NSW Health Pathology - Institute of Clinical Pathology and Medical Research; Westmead Hospital; University of Sydney	CIDM-PH et al.
EPI_ISL_417385	Australia/NSW19/2020	2020-03-06	Oceania	Australia	Centre for Infectious Diseases and Microbiology Public Health	NSW Health Pathology - Institute of Clinical Pathology and Medical Research; Westmead Hospital; University of Sydney	Lam C et al
EPI_ISL_427736	Australia/NSW190/2020	2020-03-20	Oceania	Australia	Centre for Infectious Diseases and Microbiology Public Health	NSW Health Pathology - Institute of Clinical Pathology and Medical Research; Westmead Hospital; University of Sydney	Draper J et al
EPI_ISL_3007280	Australia/NSW1900/2021	2021-07-07	Oceania	Australia	Histopath	NSW Health Pathology - Institute of Clinical Pathology and Medical Research; Westmead Hospital; University of Sydney	CIDM-PH et al.
EPI_ISL_427786	Australia/NSW191/2020	2020-03-26	Oceania	Australia	Centre for Infectious Diseases and Microbiology Public Health	NSW Health Pathology - Institute of Clinical Pathology and Medical Research; Westmead Hospital; University of Sydney	Sim E et al
EPI_ISL_3007281	Australia/NSW1913/2021	2021-07-08	Oceania	Australia	Sydney South West Pathology Service (SSWPS) - Liverpool Hospital - NSW Health Pathology	NSW Health Pathology - Institute of Clinical Pathology and Medical Research; Westmead Hospital; University of Sydney	CIDM-PH et al.
EPI_ISL_3007283	Australia/NSW1917/2021	2021-07-08	Oceania	Australia	Sydney South West Pathology Service (SSWPS) - Liverpool Hospital - NSW Health Pathology	NSW Health Pathology - Institute of Clinical Pathology and Medical Research; Westmead Hospital; University of Sydney	CIDM-PH et al.
EPI_ISL_3007284	Australia/NSW1918/2021	2021-07-08	Oceania	Australia	Sydney South West Pathology Service (SSWPS) - Liverpool Hospital - NSW Health Pathology	NSW Health Pathology - Institute of Clinical Pathology and Medical Research; Westmead Hospital; University of Sydney	CIDM-PH et al.
EPI_ISL_3007285	Australia/NSW1919/2021	2021-07-08	Oceania	Australia	Sydney South West Pathology Service (SSWPS) - Liverpool Hospital - NSW Health Pathology	NSW Health Pathology - Institute of Clinical Pathology and Medical Research; Westmead Hospital; University of Sydney	CIDM-PH et al.
EPI_ISL_427797	Australia/NSW192/2020	2020-03-25	Oceania	Australia	Centre for Infectious Diseases and Microbiology Public Health	NSW Health Pathology - Institute of Clinical Pathology and Medical Research; Westmead Hospital; University of Sydney	Bachmann N et al
EPI_ISL_3007286	Australia/NSW1920/2021	2021-07-08	Oceania	Australia	Sydney South West Pathology Service (SSWPS) - Liverpool Hospital - NSW Health Pathology	NSW Health Pathology - Institute of Clinical Pathology and Medical Research; Westmead Hospital; University of Sydney	CIDM-PH et al.
EPI_ISL_427798	Australia/NSW193/2020	2020-03-23	Oceania	Australia	Centre for Infectious Diseases and Microbiology Public Health	NSW Health Pathology - Institute of Clinical Pathology and Medical Research; Westmead Hospital; University of Sydney	Rockett R et al
EPI_ISL_3007291	Australia/NSW1933/2021	2021-07-08	Oceania	Australia	Laverty Pathology	NSW Health Pathology - Institute of Clinical Pathology and Medical Research; Westmead Hospital; University of Sydney	CIDM-PH et al.
EPI_ISL_427763	Australia/NSW194/2020	2020-03-22	Oceania	Australia	Centre for Infectious Diseases and Microbiology Public Health	NSW Health Pathology - Institute of Clinical Pathology and Medical Research; Westmead Hospital; University of Sydney	Lam C et al
EPI_ISL_427767	Australia/NSW195/2020	2020-03-21	Oceania	Australia	Centre for Infectious Diseases and Microbiology Public Health	NSW Health Pathology - Institute of Clinical Pathology and Medical Research; Westmead Hospital; University of Sydney	Gray K et al
EPI_ISL_3007295	Australia/NSW1952/2021	2021-07-08	Oceania	Australia	St Vincent's Pathology (SydPath)	NSW Health Pathology - Institute of Clinical Pathology and Medical Research; Westmead Hospital; University of Sydney	CIDM-PH et al.
EPI_ISL_427806	Australia/NSW196/2020	2020-03-23	Oceania	Australia	Centre for Infectious Diseases and Microbiology Public Health	NSW Health Pathology - Institute of Clinical Pathology and Medical Research; Westmead Hospital; University of Sydney	Timms V et al
EPI_ISL_3007297	Australia/NSW1962/2021	2021-07-10	Oceania	Australia	Pathology West - NSW Health Pathology	NSW Health Pathology - Institute of Clinical Pathology and Medical Research; Westmead Hospital; University of Sydney	CIDM-PH et al.
EPI_ISL_3186459	Australia/NSW1964/2021	2021-07-10	Oceania	Australia	Histopath	NSW Health Pathology - Institute of Clinical Pathology and Medical Research; Westmead Hospital; University of Sydney	CIDM-PH et al.
EPI_ISL_3186460	Australia/NSW1965/2021	2021-07-10	Oceania	Australia	Histopath	NSW Health Pathology - Institute of Clinical Pathology and Medical Research; Westmead Hospital; University of Sydney	CIDM-PH et al.
EPI_ISL_3186461	Australia/NSW1966/2021	2021-07-10	Oceania	Australia	Histopath	NSW Health Pathology - Institute of Clinical Pathology and Medical Research; Westmead Hospital; University of Sydney	CIDM-PH et al.
EPI_ISL_3186464	Australia/NSW1969/2021	2021-07-10	Oceania	Australia	Histopath	NSW Health Pathology - Institute of Clinical Pathology and Medical Research; Westmead Hospital; University of Sydney	CIDM-PH et al.
EPI_ISL_427746	Australia/NSW197/2020	2020-03-23	Oceania	Australia	Centre for Infectious Diseases and Microbiology Public Health	NSW Health Pathology - Institute of Clinical Pathology and Medical Research; Westmead Hospital; University of Sydney	Gall M et al
EPI_ISL_3186470	Australia/NSW1978/2021	2021-07-10	Oceania	Australia	Laverty Pathology	NSW Health Pathology - Institute of Clinical Pathology and Medical Research; Westmead Hospital; University of Sydney	CIDM-PH et al.
EPI_ISL_427707	Australia/NSW198/2020	2020-03-23	Oceania	Australia	Centre for Infectious Diseases and Microbiology Public Health	NSW Health Pathology - Institute of Clinical Pathology and Medical Research; Westmead Hospital; University of Sydney	Arnott A et al
EPI_ISL_3186472	Australia/NSW1980/2021	2021-07-10	Oceania	Australia	Sydney South West Pathology Service (SSWPS) - Liverpool Hospital - NSW Health Pathology	NSW Health Pathology - Institute of Clinical Pathology and Medical Research; Westmead Hospital; University of Sydney	CIDM-PH et al.
EPI_ISL_3186476	Australia/NSW1985/2021	2021-07-10	Oceania	Australia	Sydney South West Pathology Service (SSWPS) - Liverpool Hospital - NSW Health Pathology	NSW Health Pathology - Institute of Clinical Pathology and Medical Research; Westmead Hospital; University of Sydney	CIDM-PH et al.
EPI_ISL_3186477	Australia/NSW1986/2021	2021-07-10	Oceania	Australia	Sydney South West Pathology Service (SSWPS) - Liverpool Hospital - NSW Health Pathology	NSW Health Pathology - Institute of Clinical Pathology and Medical Research; Westmead Hospital; University of Sydney	CIDM-PH et al.
EPI_ISL_427747	Australia/NSW199/2020	2020-03-23	Oceania	Australia	Centre for Infectious Diseases and Microbiology Public Health	NSW Health Pathology - Institute of Clinical Pathology and Medical Research; Westmead Hospital; University of Sydney	Sadsad R et al
EPI_ISL_3186488	Australia/NSW1990/2021	2021-07-10	Oceania	Australia	Sydney South West Pathology Service (SSWPS) - Liverpool Hospital - NSW Health Pathology	NSW Health Pathology - Institute of Clinical Pathology and Medical Research; Westmead Hospital; University of Sydney	CIDM-PH et al.
EPI_ISL_3186483	Australia/NSW1993/2021	2021-07-09	Oceania	Australia	Sydney South West Pathology Service (SSWPS) - Liverpool Hospital - NSW Health Pathology	NSW Health Pathology - Institute of Clinical Pathology and Medical Research; Westmead Hospital; University of Sydney	CIDM-PH et al.
EPI_ISL_3186489	Australia/NSW1994/2021	2021-07-09	Oceania	Australia	Sydney South West Pathology Service (SSWPS) - Liverpool Hospital - NSW Health Pathology	NSW Health Pathology - Institute of Clinical Pathology and Medical Research; Westmead Hospital; University of Sydney	CIDM-PH et al.
EPI_ISL_3186485	Australia/NSW1996/2021	2021-07-11	Oceania	Australia	Histopath	NSW Health Pathology - Institute of Clinical Pathology and Medical Research; Westmead Hospital; University of Sydney	CIDM-PH et al.
EPI_ISL_3007302	Australia/NSW1998/2021	2021-07-11	Oceania	Australia	Histopath	NSW Health Pathology - Institute of Clinical Pathology and Medical Research; Westmead Hospital; University of Sydney	CIDM-PH et al.
EPI_ISL_3186487	Australia/NSW1999/2021	2021-07-11	Oceania	Australia	Histopath	NSW Health Pathology - Institute of Clinical Pathology and Medical Research; Westmead Hospital; University of Sydney	CIDM-PH et al.
EPI_ISL_427684	Australia/NSW200/2020	2020-03-23	Oceania	Australia	Centre for Infectious Diseases and Microbiology Public Health	NSW Health Pathology - Institute of Clinical Pathology and Medical Research; Westmead Hospital; University of Sydney	Draper J et al
EPI_ISL_500596	Australia/NSW2004/2020	2020-03-15	Oceania	Australia	Area of Virology, Serology and Virology Division (SAViD), New South Wales Health Pathology Randwick	Area of Virology, Serology and Virology Division (SAViD), New South Wales Health Pathology Randwick	Rawlinson et al
EPI_ISL_500597	Australia/NSW2005/2020	2020-03-14	Oceania	Australia	Area of Virology, Serology and Virology Division (SAViD), New South Wales Health Pathology Randwick	Area of Virology, Serology and Virology Division (SAViD), New South Wales Health Pathology Randwick	Rawlinson et al
EPI_ISL_427710	Australia/NSW201/2020	2020-03-21	Oceania	Australia	Centre for Infectious Diseases and Microbiology Public Health	NSW Health Pathology - Institute of Clinical Pathology and Medical Research; Westmead Hospital; University of Sydney	Sim E et al
EPI_ISL_500598	Australia/NSW2011/2020	2020-03-13	Oceania	Australia	Area of Virology, Serology and Virology Division (SAViD), New South Wales Health Pathology Randwick	Area of Virology, Serology and Virology Division (SAViD), New South Wales Health Pathology Randwick	Rawlinson et al
EPI_ISL_500599	Australia/NSW2013/2020	2020-03-22	Oceania	Australia	Area of Virology, Serology and Virology Division (SAViD), New South Wales Health Pathology Randwick	Area of Virology, Serology and Virology Division (SAViD), New South Wales Health Pathology Randwick	Rawlinson et al
EPI_ISL_500600	Australia/NSW2014/2020	2020-03-22	Oceania	Australia	Area of Virology, Serology and Virology Division (SAViD), New South Wales Health Pathology Randwick	Area of Virology, Serology and Virology Division (SAViD), New South Wales Health Pathology Randwick	Rawlinson et al
EPI_ISL_500601	Australia/NSW2017/2020	2020-03-20	Oceania	Australia	Area of Virology, Serology and Virology Division (SAViD), New South Wales Health Pathology Randwick	Area of Virology, Serology and Virology Division (SAViD), New South Wales Health Pathology Randwick	Rawlinson et al
EPI_ISL_500602	Australia/NSW2018/2020	2020-03-21	Oceania	Australia	Area of Virology, Serology and Virology Division (SAViD), New South Wales Health Pathology Randwick	Area of Virology, Serology and Virology Division (SAViD), New South Wales Health Pathology Randwick	Rawlinson et al
EPI_ISL_427762	Australia/NSW202/2020	2020-03-23	Oceania	Australia	Centre for Infectious Diseases and Microbiology Public Health	NSW Health Pathology - Institute of Clinical Pathology and Medical Research; Westmead Hospital; University of Sydney	Bachmann N et al
EPI_ISL_500603	Australia/NSW2020/2020	2020-03-21	Oceania	Australia	Area of Virology, Serology and Virology Division (SAViD), New South Wales Health Pathology Randwick	Area of Virology, Serology and Virology Division (SAViD), New South Wales Health Pathology Randwick	Rawlinson et al
EPI_ISL_500604	Australia/NSW2021/2020	2020-03-20	Oceania	Australia	Area of Virology, Serology and Virology Division (SAViD), New South Wales Health Pathology Randwick	Area of Virology, Serology and Virology Division (SAViD), New South Wales Health Pathology Randwick	Rawlinson et al
EPI_ISL_500605	Australia/NSW2026/2020	2020-03-20	Oceania	Australia	Area of Virology, Serology and Virology Division (SAViD), New South Wales Health Pathology Randwick	Area of Virology, Serology and Virology Division (SAViD), New South Wales Health Pathology Randwick	Rawlinson et al
EPI_ISL_500606	Australia/NSW2027/2020	2020-03-20	Oceania	Australia	Area of Virology, Serology and Virology Division (SAViD), New South Wales Health Pathology Randwick	Area of Virology, Serology and Virology Division (SAViD), New South Wales Health Pathology Randwick	Rawlinson et al
EPI_ISL_678293	Australia/NSW2028/2020	2020-03-20	Oceania	Australia	Area of Virology, Serology and Virology Division (SAViD), New South Wales Health Pathology Randwick	Virology Research Laboratory; Area of Virology, Serology and Virology Division (SAViD), New South Wales Health Pathology Randwick	Foster et al
EPI_ISL_509492	Australia/NSW2029/2020	2020-03-20	Oceania	Australia	Area of Virology, Serology and Virology Division (SAViD), New South Wales Health Pathology Randwick	Area of Virology, Serology and Virology Division (SAViD), New South Wales Health Pathology Randwick	Rawlinson et al
EPI_ISL_427765	Australia/NSW203/2020	2020-03-22	Oceania	Australia	Centre for Infectious Diseases and Microbiology Public Health	NSW Health Pathology - Institute of Clinical Pathology and Medical Research; Westmead Hospital; University of Sydney	Rockett R et al
EPI_ISL_500607	Australia/NSW2032/2020	2020-03-21	Oceania	Australia	Area of Virology, Serology and Virology Division (SAViD), New South Wales Health Pathology Randwick	Area of Virology, Serology and Virology Division (SAViD), New South Wales Health Pathology Randwick	Rawlinson et al
EPI_ISL_500608	Australia/NSW2033/2020	2020-03-21	Oceania	Australia	Area of Virology, Serology and Virology Division (SAViD), New South Wales Health Pathology Randwick	Area of Virology, Serology and Virology Division (SAViD), New South Wales Health Pathology Randwick	Rawlinson et al
EPI_ISL_509493	Australia/NSW2034/2020	2020-03-22	Oceania	Australia	Area of Virology, Serology and Virology Division (SAViD), New South Wales Health Pathology Randwick	Area of Virology, Serology and Virology Division (SAViD), New South Wales Health Pathology Randwick	Rawlinson et al
EPI_ISL_500609	Australia/NSW2037/2020	2020-03-22	Oceania	Australia	Area of Virology, Serology and Virology Division (SAViD), New South Wales Health Pathology Randwick	Area of Virology, Serology and Virology Division (SAViD), New South Wales Health Pathology Randwick	Rawlinson et al
EPI_ISL_500610	Australia/NSW2038/2020	2020-03-22	Oceania	Australia	Area of Virology, Serology and Virology Division (SAViD), New South Wales Health Pathology Randwick	Area of Virology, Serology and Virology Division (SAViD), New South Wales Health Pathology Randwick	Rawlinson et al
EPI_ISL_500611	Australia/NSW2039/2020	2020-03-22	Oceania	Australia	Area of Virology, Serology and Virology Division (SAViD), New South Wales Health Pathology Randwick	Area of Virology, Serology and Virology Division (SAViD), New South Wales Health Pathology Randwick	Rawlinson et al
EPI_ISL_427792	Australia/NSW204/2020	2020-03-23	Oceania	Australia	Centre for Infectious Diseases and Microbiology Public Health	NSW Health Pathology - Institute of Clinical Pathology and Medical Research; Westmead Hospital; University of Sydney	Lam C et al
EPI_ISL_500612	Australia/NSW2041/2020	2020-03-20	Oceania	Australia	Area of Virology, Serology and Virology Division (SAViD), New South Wales Health Pathology Randwick	Area of Virology, Serology and Virology Division (SAViD), New South Wales Health Pathology Randwick	Rawlinson et al
EPI_ISL_500613	Australia/NSW2042/2020	2020-03-20	Oceania	Australia	Area of Virology, Serology and Virology Division (SAViD), New South Wales Health Pathology Randwick	Area of Virology, Serology and Virology Division (SAViD), New South Wales Health Pathology Randwick	Rawlinson et al
EPI_ISL_500614	Australia/NSW2043/2020	2020-03-20	Oceania	Australia	Area of Virology, Serology and Virology Division (SAViD), New South Wales Health Pathology Randwick	Area of Virology, Serology and Virology Division (SAViD), New South Wales Health Pathology Randwick	Rawlinson et al
EPI_ISL_500615	Australia/NSW2044/2020	2020-03-20	Oceania	Australia	Area of Virology, Serology and Virology Division (SAViD), New South Wales Health Pathology Randwick	Area of Virology, Serology and Virology Division (SAViD), New South Wales Health Pathology Randwick	Rawlinson et al
EPI_ISL_500616	Australia/NSW2045/2020	2020-03-21	Oceania	Australia	Area of Virology, Serology and Virology Division (SAViD), New South Wales Health Pathology Randwick	Area of Virology, Serology and Virology Division (SAViD), New South Wales Health Pathology Randwick	Rawlinson et al
EPI_ISL_500617	Australia/NSW2046/2020	2020-03-20	Oceania	Australia	Area of Virology, Serology and Virology Division (SAViD), New South Wales Health Pathology Randwick	Area of Virology, Serology and Virology Division (SAViD), New South Wales Health Pathology Randwick	Rawlinson et al
EPI_ISL_500618	Australia/NSW2047/2020	2020-03-21	Oceania	Australia	Area of Virology, Serology and Virology Division (SAViD), New South Wales Health Pathology Randwick	Area of Virology, Serology and Virology Division (SAViD), New South Wales Health Pathology Randwick	Rawlinson et al
EPI_ISL_500619	Australia/NSW2049/2020	2020-03-21	Oceania	Australia	Area of Virology, Serology and Virology Division (SAViD), New South Wales Health Pathology Randwick	Area of Virology, Serology and Virology Division (SAViD), New South Wales Health Pathology Randwick	Rawlinson et al
EPI_ISL_427745	Australia/NSW205/2020	2020-03-22	Oceania	Australia	Centre for Infectious Diseases and Microbiology Public Health	NSW Health Pathology - Institute of Clinical Pathology and Medical Research; Westmead Hospital; University of Sydney	Gray K et al
EPI_ISL_500620	Australia/NSW2050/2020	2020-03-22	Oceania	Australia	Area of Virology, Serology and Virology Division (SAViD), New South Wales Health Pathology Randwick	Area of Virology, Serology and Virology Division (SAViD), New South Wales Health Pathology Randwick	Rawlinson et al
EPI_ISL_509494	Australia/NSW2051/2020	2020-03-22	Oceania	Australia	Area of Virology, Serology and Virology Division (SAViD), New South Wales Health Pathology Randwick	Area of Virology, Serology and Virology Division (SAViD), New South Wales Health Pathology Randwick	Rawlinson et al
EPI_ISL_509495	Australia/NSW2055/2020	2020-03-19	Oceania	Australia	Area of Virology, Serology and Virology Division (SAViD), New South Wales Health Pathology Randwick	Area of Virology, Serology and Virology Division (SAViD), New South Wales Health Pathology Randwick	Rawlinson et al
EPI_ISL_427695	Australia/NSW206/2020	2020-03-22	Oceania	Australia	Centre for Infectious Diseases and Microbiology Public Health	NSW Health Pathology - Institute of Clinical Pathology and Medical Research; Westmead Hospital; University of Sydney	Timms V et al
EPI_ISL_509496	Australia/NSW2063/2020	2020-03-19	Oceania	Australia	Area of Virology, Serology and Virology Division (SAViD), New South Wales Health Pathology Randwick	Area of Virology, Serology and Virology Division (SAViD), New South Wales Health Pathology Randwick	Rawlinson et al
EPI_ISL_427807	Australia/NSW207/2020	2020-03-21	Oceania	Australia	Centre for Infectious Diseases and Microbiology Public Health	NSW Health Pathology - Institute of Clinical Pathology and Medical Research; Westmead Hospital; University of Sydney	Gall M et al
EPI_ISL_509497	Australia/NSW2071/2020	2020-03-20	Oceania	Australia	Area of Virology, Serology and Virology Division (SAViD), New South Wales Health Pathology Randwick	Area of Virology, Serology and Virology Division (SAViD), New South Wales Health Pathology Randwick	Rawlinson et al
EPI_ISL_427753	Australia/NSW208/2020	2020-03-20	Oceania	Australia	Centre for Infectious Diseases and Microbiology Public Health	NSW Health Pathology - Institute of Clinical Pathology and Medical Research; Westmead Hospital; University of Sydney	Arnott A et al
EPI_ISL_427755	Australia/NSW209/2020	2020-03-20	Oceania	Australia	Centre for Infectious Diseases and Microbiology Public Health	NSW Health Pathology - Institute of Clinical Pathology and Medical Research; Westmead Hospital; University of Sydney	Sadsad R et al
EPI_ISL_678297	Australia/NSW2099/2020	2020-03-21	Oceania	Australia	Area of Virology, Serology and Virology Division (SAViD), New South Wales Health Pathology Randwick	Virology Research Laboratory; Area of Virology, Serology and Virology Division (SAViD), New South Wales Health Pathology Randwick	Foster et al
EPI_ISL_417386	Australia/NSW21/2020	2020-03-04	Oceania	Australia	Centre for Infectious Diseases and Microbiology Public Health	NSW Health Pathology - Institute of Clinical Pathology and Medical Research; Westmead Hospital; University of Sydney	Gray K et al
EPI_ISL_427766	Australia/NSW210/2020	2020-03-25	Oceania	Australia	Centre for Infectious Diseases and Microbiology Public Health	NSW Health Pathology - Institute of Clinical Pathology and Medical Research; Westmead Hospital; University of Sydney	Draper J et al
EPI_ISL_427699	Australia/NSW211/2020	2020-03-21	Oceania	Australia	Centre for Infectious Diseases and Microbiology Public Health	NSW Health Pathology - Institute of Clinical Pathology and Medical Research; Westmead Hospital; University of Sydney	Sim E et al
EPI_ISL_678299	Australia/NSW2110/2020	2020-03-22	Oceania	Australia	Area of Virology, Serology and Virology Division (SAViD), New South Wales Health Pathology Randwick	Virology Research Laboratory; Area of Virology, Serology and Virology Division (SAViD), New South Wales Health Pathology Randwick	Foster et al
EPI_ISL_500621	Australia/NSW2115/2020	2020-04-26	Oceania	Australia	Area of Virology, Serology and Virology Division (SAViD), New South Wales Health Pathology Randwick	Area of Virology, Serology and Virology Division (SAViD), New South Wales Health Pathology Randwick	Rawlinson et al
EPI_ISL_500622	Australia/NSW2116/2020	2020-04-27	Oceania	Australia	Area of Virology, Serology and Virology Division (SAViD), New South Wales Health Pathology Randwick	Area of Virology, Serology and Virology Division (SAViD), New South Wales Health Pathology Randwick	Rawlinson et al
EPI_ISL_427671	Australia/NSW212/2020	2020-03-21	Oceania	Australia	Centre for Infectious Diseases and Microbiology Public Health	NSW Health Pathology - Institute of Clinical Pathology and Medical Research; Westmead Hospital; University of Sydney	Bachmann N et al
EPI_ISL_509498	Australia/NSW2120/2020	2020-04-13	Oceania	Australia	Area of Virology, Serology and Virology Division (SAViD), New South Wales Health Pathology Randwick	Area of Virology, Serology and Virology Division (SAViD), New South Wales Health Pathology Randwick	Rawlinson et al
EPI_ISL_509499	Australia/NSW2125/2020	2020-04-28	Oceania	Australia	Area of Virology, Serology and Virology Division (SAViD), New South Wales Health Pathology Randwick	Area of Virology, Serology and Virology Division (SAViD), New South Wales Health Pathology Randwick	Rawlinson et al
EPI_ISL_509500	Australia/NSW2126/2020	2020-04-29	Oceania	Australia	Area of Virology, Serology and Virology Division (SAViD), New South Wales Health Pathology Randwick	Area of Virology, Serology and Virology Division (SAViD), New South Wales Health Pathology Randwick	Rawlinson et al
EPI_ISL_500623	Australia/NSW2128/2020	2020-04-30	Oceania	Australia	Area of Virology, Serology and Virology Division (SAViD), New South Wales Health Pathology Randwick	Area of Virology, Serology and Virology Division (SAViD), New South Wales Health Pathology Randwick	Rawlinson et al
EPI_ISL_427726	Australia/NSW213/2020	2020-03-17	Oceania	Australia	Centre for Infectious Diseases and Microbiology Public Health	NSW Health Pathology - Institute of Clinical Pathology and Medical Research; Westmead Hospital; University of Sydney	Rockett R et al
EPI_ISL_500624	Australia/NSW2131/2020	2020-04-05	Oceania	Australia	Area of Virology, Serology and Virology Division (SAViD), New South Wales Health Pathology Randwick	Area of Virology, Serology and Virology Division (SAViD), New South Wales Health Pathology Randwick	Rawlinson et al
EPI_ISL_500625	Australia/NSW2132/2020	2020-04-05	Oceania	Australia	Area of Virology, Serology and Virology Division (SAViD), New South Wales Health Pathology Randwick	Area of Virology, Serology and Virology Division (SAViD), New South Wales Health Pathology Randwick	Rawlinson et al
EPI_ISL_500626	Australia/NSW2137/2020	2020-03-09	Oceania	Australia	Area of Virology, Serology and Virology Division (SAViD), New South Wales Health Pathology Randwick	Area of Virology, Serology and Virology Division (SAViD), New South Wales Health Pathology Randwick	Rawlinson et al
EPI_ISL_500627	Australia/NSW2139/2020	2020-03-10	Oceania	Australia	Area of Virology, Serology and Virology Division (SAViD), New South Wales Health Pathology Randwick	Area of Virology, Serology and Virology Division (SAViD), New South Wales Health Pathology Randwick	Rawlinson et al
EPI_ISL_427727	Australia/NSW214/2020	2020-03-17	Oceania	Australia	Centre for Infectious Diseases and Microbiology Public Health	NSW Health Pathology - Institute of Clinical Pathology and Medical Research; Westmead Hospital; University of Sydney	Lam C et al
EPI_ISL_509501	Australia/NSW2142/2020	2020-03-15	Oceania	Australia	Area of Virology, Serology and Virology Division (SAViD), New South Wales Health Pathology Randwick	Area of Virology, Serology and Virology Division (SAViD), New South Wales Health Pathology Randwick	Rawlinson et al
EPI_ISL_509502	Australia/NSW2143/2020	2020-03-15	Oceania	Australia	Area of Virology, Serology and Virology Division (SAViD), New South Wales Health Pathology Randwick	Area of Virology, Serology and Virology Division (SAViD), New South Wales Health Pathology Randwick	Rawlinson et al
EPI_ISL_527008	Australia/NSW2144/2020	2020-03-15	Oceania	Australia	Area of Virology, Serology and Virology Division (SAViD), New South Wales Health Pathology Randwick	Area of Virology, Serology and Virology Division (SAViD), New South Wales Health Pathology Randwick	Rawlinson et al
EPI_ISL_509503	Australia/NSW2146/2020	2020-03-14	Oceania	Australia	Area of Virology, Serology and Virology Division (SAViD), New South Wales Health Pathology Randwick	Area of Virology, Serology and Virology Division (SAViD), New South Wales Health Pathology Randwick	Rawlinson et al
EPI_ISL_500628	Australia/NSW2147/2020	2020-03-13	Oceania	Australia	Area of Virology, Serology and Virology Division (SAViD), New South Wales Health Pathology Randwick	Area of Virology, Serology and Virology Division (SAViD), New South Wales Health Pathology Randwick	Rawlinson et al
EPI_ISL_500629	Australia/NSW2148/2020	2020-03-16	Oceania	Australia	Area of Virology, Serology and Virology Division (SAViD), New South Wales Health Pathology Randwick	Area of Virology, Serology and Virology Division (SAViD), New South Wales Health Pathology Randwick	Rawlinson et al
EPI_ISL_500630	Australia/NSW2149/2020	2020-03-16	Oceania	Australia	Area of Virology, Serology and Virology Division (SAViD), New South Wales Health Pathology Randwick	Area of Virology, Serology and Virology Division (SAViD), New South Wales Health Pathology Randwick	Rawlinson et al
EPI_ISL_427730	Australia/NSW215/2020	2020-03-17	Oceania	Australia	Centre for Infectious Diseases and Microbiology Public Health	NSW Health Pathology - Institute of Clinical Pathology and Medical Research; Westmead Hospital; University of Sydney	Gray K et al
EPI_ISL_500631	Australia/NSW2151/2020	2020-03-16	Oceania	Australia	Area of Virology, Serology and Virology Division (SAViD), New South Wales Health Pathology Randwick	Area of Virology, Serology and Virology Division (SAViD), New South Wales Health Pathology Randwick	Rawlinson et al
EPI_ISL_509504	Australia/NSW2152/2020	2020-03-15	Oceania	Australia	Area of Virology, Serology and Virology Division (SAViD), New South Wales Health Pathology Randwick	Area of Virology, Serology and Virology Division (SAViD), New South Wales Health Pathology Randwick	Rawlinson et al
EPI_ISL_509505	Australia/NSW2153/2020	2020-01-25	Oceania	Australia	Area of Virology, Serology and Virology Division (SAViD), New South Wales Health Pathology Randwick	Area of Virology, Serology and Virology Division (SAViD), New South Wales Health Pathology Randwick	Rawlinson et al
EPI_ISL_500632	Australia/NSW2154/2020	2020-03-09	Oceania	Australia	Area of Virology, Serology and Virology Division (SAViD), New South Wales Health Pathology Randwick	Area of Virology, Serology and Virology Division (SAViD), New South Wales Health Pathology Randwick	Rawlinson et al
EPI_ISL_500633	Australia/NSW2155/2020	2020-03-09	Oceania	Australia	Area of Virology, Serology and Virology Division (SAViD), New South Wales Health Pathology Randwick	Area of Virology, Serology and Virology Division (SAViD), New South Wales Health Pathology Randwick	Rawlinson et al
EPI_ISL_500634	Australia/NSW2156/2020	2020-03-11	Oceania	Australia	Area of Virology, Serology and Virology Division (SAViD), New South Wales Health Pathology Randwick	Area of Virology, Serology and Virology Division (SAViD), New South Wales Health Pathology Randwick	Rawlinson et al
EPI_ISL_500635	Australia/NSW2157/2020	2020-03-11	Oceania	Australia	Area of Virology, Serology and Virology Division (SAViD), New South Wales Health Pathology Randwick	Area of Virology, Serology and Virology Division (SAViD), New South Wales Health Pathology Randwick	Rawlinson et al
EPI_ISL_500636	Australia/NSW2158/2020	2020-03-12	Oceania	Australia	Area of Virology, Serology and Virology Division (SAViD), New South Wales Health Pathology Randwick	Area of Virology, Serology and Virology Division (SAViD), New South Wales Health Pathology Randwick	Rawlinson et al
EPI_ISL_500637	Australia/NSW2159/2020	2020-03-10	Oceania	Australia	Area of Virology, Serology and Virology Division (SAViD), New South Wales Health Pathology Randwick	Area of Virology, Serology and Virology Division (SAViD), New South Wales Health Pathology Randwick	Rawlinson et al
EPI_ISL_427732	Australia/NSW216/2020	2020-03-17	Oceania	Australia	Centre for Infectious Diseases and Microbiology Public Health	NSW Health Pathology - Institute of Clinical Pathology and Medical Research; Westmead Hospital; University of Sydney	Gray K et al
EPI_ISL_500638	Australia/NSW2164/2020	2020-03-19	Oceania	Australia	Area of Virology, Serology and Virology Division (SAViD), New South Wales Health Pathology Randwick	Area of Virology, Serology and Virology Division (SAViD), New South Wales Health Pathology Randwick	Rawlinson et al
EPI_ISL_509506	Australia/NSW2166/2020	2020-03-20	Oceania	Australia	Area of Virology, Serology and Virology Division (SAViD), New South Wales Health Pathology Randwick	Area of Virology, Serology and Virology Division (SAViD), New South Wales Health Pathology Randwick	Rawlinson et al
EPI_ISL_500639	Australia/NSW2168/2020	2020-03-19	Oceania	Australia	Area of Virology, Serology and Virology Division (SAViD), New South Wales Health Pathology Randwick	Area of Virology, Serology and Virology Division (SAViD), New South Wales Health Pathology Randwick	Rawlinson et al
EPI_ISL_500640	Australia/NSW2169/2020	2020-03-19	Oceania	Australia	Area of Virology, Serology and Virology Division (SAViD), New South Wales Health Pathology Randwick	Area of Virology, Serology and Virology Division (SAViD), New South Wales Health Pathology Randwick	Rawlinson et al
EPI_ISL_427644	Australia/NSW217/2020	2020-03-02	Oceania	Australia	Centre for Infectious Diseases and Microbiology Public Health	NSW Health Pathology - Institute of Clinical Pathology and Medical Research; Westmead Hospital; University of Sydney	Rockett R et al
EPI_ISL_500641	Australia/NSW2170/2020	2020-03-19	Oceania	Australia	Area of Virology, Serology and Virology Division (SAViD), New South Wales Health Pathology Randwick	Area of Virology, Serology and Virology Division (SAViD), New South Wales Health Pathology Randwick	Rawlinson et al
EPI_ISL_500642	Australia/NSW2171/2020	2020-03-20	Oceania	Australia	Area of Virology, Serology and Virology Division (SAViD), New South Wales Health Pathology Randwick	Area of Virology, Serology and Virology Division (SAViD), New South Wales Health Pathology Randwick	Rawlinson et al
EPI_ISL_500643	Australia/NSW2172/2020	2020-03-18	Oceania	Australia	Area of Virology, Serology and Virology Division (SAViD), New South Wales Health Pathology Randwick	Area of Virology, Serology and Virology Division (SAViD), New South Wales Health Pathology Randwick	Rawlinson et al
EPI_ISL_500644	Australia/NSW2173/2020	2020-03-18	Oceania	Australia	Area of Virology, Serology and Virology Division (SAViD), New South Wales Health Pathology Randwick	Area of Virology, Serology and Virology Division (SAViD), New South Wales Health Pathology Randwick	Rawlinson et al
EPI_ISL_500645	Australia/NSW2174/2020	2020-03-19	Oceania	Australia	Area of Virology, Serology and Virology Division (SAViD), New South Wales Health Pathology Randwick	Area of Virology, Serology and Virology Division (SAViD), New South Wales Health Pathology Randwick	Rawlinson et al
EPI_ISL_500646	Australia/NSW2175/2020	2020-03-18	Oceania	Australia	Area of Virology, Serology and Virology Division (SAViD), New South Wales Health Pathology Randwick	Area of Virology, Serology and Virology Division (SAViD), New South Wales Health Pathology Randwick	Rawlinson et al
EPI_ISL_500647	Australia/NSW2176/2020	2020-03-19	Oceania	Australia	Area of Virology, Serology and Virology Division (SAViD), New South Wales Health Pathology Randwick	Area of Virology, Serology and Virology Division (SAViD), New South Wales Health Pathology Randwick	Rawlinson et al
EPI_ISL_509507	Australia/NSW2177/2020	2020-03-20	Oceania	Australia	Area of Virology, Serology and Virology Division (SAViD), New South Wales Health Pathology Randwick	Area of Virology, Serology and Virology Division (SAViD), New South Wales Health Pathology Randwick	Rawlinson et al
EPI_ISL_427665	Australia/NSW218/2020	2020-03-11	Oceania	Australia	Centre for Infectious Diseases and Microbiology Public Health	NSW Health Pathology - Institute of Clinical Pathology and Medical Research; Westmead Hospital; University of Sydney	Timms V et al
EPI_ISL_509508	Australia/NSW2180/2020	2020-03-19	Oceania	Australia	Area of Virology, Serology and Virology Division (SAViD), New South Wales Health Pathology Randwick	Area of Virology, Serology and Virology Division (SAViD), New South Wales Health Pathology Randwick	Rawlinson et al
EPI_ISL_500648	Australia/NSW2181/2020	2020-03-19	Oceania	Australia	Area of Virology, Serology and Virology Division (SAViD), New South Wales Health Pathology Randwick	Area of Virology, Serology and Virology Division (SAViD), New South Wales Health Pathology Randwick	Rawlinson et al
EPI_ISL_509509	Australia/NSW2182/2020	2020-03-20	Oceania	Australia	Area of Virology, Serology and Virology Division (SAViD), New South Wales Health Pathology Randwick	Area of Virology, Serology and Virology Division (SAViD), New South Wales Health Pathology Randwick	Rawlinson et al
EPI_ISL_509510	Australia/NSW2184/2020	2020-03-19	Oceania	Australia	Area of Virology, Serology and Virology Division (SAViD), New South Wales Health Pathology Randwick	Area of Virology, Serology and Virology Division (SAViD), New South Wales Health Pathology Randwick	Rawlinson et al
EPI_ISL_500649	Australia/NSW2185/2020	2020-03-21	Oceania	Australia	Area of Virology, Serology and Virology Division (SAViD), New South Wales Health Pathology Randwick	Area of Virology, Serology and Virology Division (SAViD), New South Wales Health Pathology Randwick	Rawlinson et al
EPI_ISL_500650	Australia/NSW2187/2020	2020-03-21	Oceania	Australia	Area of Virology, Serology and Virology Division (SAViD), New South Wales Health Pathology Randwick	Area of Virology, Serology and Virology Division (SAViD), New South Wales Health Pathology Randwick	Rawlinson et al
EPI_ISL_500651	Australia/NSW2188/2020	2020-03-20	Oceania	Australia	Area of Virology, Serology and Virology Division (SAViD), New South Wales Health Pathology Randwick	Area of Virology, Serology and Virology Division (SAViD), New South Wales Health Pathology Randwick	Rawlinson et al
EPI_ISL_500652	Australia/NSW2189/2020	2020-03-21	Oceania	Australia	Area of Virology, Serology and Virology Division (SAViD), New South Wales Health Pathology Randwick	Area of Virology, Serology and Virology Division (SAViD), New South Wales Health Pathology Randwick	Rawlinson et al
EPI_ISL_427643	Australia/NSW219/2020	2020-02-28	Oceania	Australia	Centre for Infectious Diseases and Microbiology Public Health	NSW Health Pathology - Institute of Clinical Pathology and Medical Research; Westmead Hospital; University of Sydney	Timms V et al
EPI_ISL_500653	Australia/NSW2191/2020	2020-03-21	Oceania	Australia	Area of Virology, Serology and Virology Division (SAViD), New South Wales Health Pathology Randwick	Area of Virology, Serology and Virology Division (SAViD), New South Wales Health Pathology Randwick	Rawlinson et al
EPI_ISL_500654	Australia/NSW2192/2020	2020-03-20	Oceania	Australia	Area of Virology, Serology and Virology Division (SAViD), New South Wales Health Pathology Randwick	Area of Virology, Serology and Virology Division (SAViD), New South Wales Health Pathology Randwick	Rawlinson et al
EPI_ISL_527009	Australia/NSW2193/2020	2020-03-20	Oceania	Australia	Area of Virology, Serology and Virology Division (SAViD), New South Wales Health Pathology Randwick	Area of Virology, Serology and Virology Division (SAViD), New South Wales Health Pathology Randwick	Rawlinson et al
EPI_ISL_500655	Australia/NSW2194/2020	2020-03-21	Oceania	Australia	Area of Virology, Serology and Virology Division (SAViD), New South Wales Health Pathology Randwick	Area of Virology, Serology and Virology Division (SAViD), New South Wales Health Pathology Randwick	Rawlinson et al
EPI_ISL_500656	Australia/NSW2195/2020	2020-03-21	Oceania	Australia	Area of Virology, Serology and Virology Division (SAViD), New South Wales Health Pathology Randwick	Area of Virology, Serology and Virology Division (SAViD), New South Wales Health Pathology Randwick	Rawlinson et al
EPI_ISL_500657	Australia/NSW2196/2020	2020-03-20	Oceania	Australia	Area of Virology, Serology and Virology Division (SAViD), New South Wales Health Pathology Randwick	Area of Virology, Serology and Virology Division (SAViD), New South Wales Health Pathology Randwick	Rawlinson et al
EPI_ISL_500658	Australia/NSW2197/2020	2020-03-20	Oceania	Australia	Area of Virology, Serology and Virology Division (SAViD), New South Wales Health Pathology Randwick	Area of Virology, Serology and Virology Division (SAViD), New South Wales Health Pathology Randwick	Rawlinson et al
EPI_ISL_500659	Australia/NSW2198/2020	2020-03-20	Oceania	Australia	Area of Virology, Serology and Virology Division (SAViD), New South Wales Health Pathology Randwick	Area of Virology, Serology and Virology Division (SAViD), New South Wales Health Pathology Randwick	Rawlinson et al
EPI_ISL_500660	Australia/NSW2199/2020	2020-03-20	Oceania	Australia	Area of Virology, Serology and Virology Division (SAViD), New South Wales Health Pathology Randwick	Area of Virology, Serology and Virology Division (SAViD), New South Wales Health Pathology Randwick	Rawlinson et al
EPI_ISL_427649	Australia/NSW22/2020	2020-03-03	Oceania	Australia	Centre for Infectious Diseases and Microbiology Public Health	NSW Health Pathology - Institute of Clinical Pathology and Medical Research; Westmead Hospital; University of Sydney	Timms V et al
EPI_ISL_451486	Australia/NSW220/2020	2020-03-26	Oceania	Australia	Australian Clinical Labs	NSW Health Pathology - Institute of Clinical Pathology and Medical Research; Westmead Hospital; University of Sydney	CIDM-PH et al.
EPI_ISL_500661	Australia/NSW2201/2020	2020-03-19	Oceania	Australia	Area of Virology, Serology and Virology Division (SAViD), New South Wales Health Pathology Randwick	Area of Virology, Serology and Virology Division (SAViD), New South Wales Health Pathology Randwick	Rawlinson et al
EPI_ISL_500662	Australia/NSW2202/2020	2020-03-22	Oceania	Australia	Area of Virology, Serology and Virology Division (SAViD), New South Wales Health Pathology Randwick	Area of Virology, Serology and Virology Division (SAViD), New South Wales Health Pathology Randwick	Rawlinson et al
EPI_ISL_500663	Australia/NSW2203/2020	2020-03-22	Oceania	Australia	Area of Virology, Serology and Virology Division (SAViD), New South Wales Health Pathology Randwick	Area of Virology, Serology and Virology Division (SAViD), New South Wales Health Pathology Randwick	Rawlinson et al
EPI_ISL_500664	Australia/NSW2206/2020	2020-03-21	Oceania	Australia	Area of Virology, Serology and Virology Division (SAViD), New South Wales Health Pathology Randwick	Area of Virology, Serology and Virology Division (SAViD), New South Wales Health Pathology Randwick	Rawlinson et al
EPI_ISL_500665	Australia/NSW2207/2020	2020-03-21	Oceania	Australia	Area of Virology, Serology and Virology Division (SAViD), New South Wales Health Pathology Randwick	Area of Virology, Serology and Virology Division (SAViD), New South Wales Health Pathology Randwick	Rawlinson et al
EPI_ISL_500666	Australia/NSW2208/2020	2020-03-21	Oceania	Australia	Area of Virology, Serology and Virology Division (SAViD), New South Wales Health Pathology Randwick	Area of Virology, Serology and Virology Division (SAViD), New South Wales Health Pathology Randwick	Rawlinson et al
EPI_ISL_451487	Australia/NSW221/2020	2020-03-25	Oceania	Australia	Pathology North - NSW Health Pathology	NSW Health Pathology - Institute of Clinical Pathology and Medical Research; Westmead Hospital; University of Sydney	CIDM-PH et al.
EPI_ISL_500667	Australia/NSW2212/2020	2020-03-21	Oceania	Australia	Area of Virology, Serology and Virology Division (SAViD), New South Wales Health Pathology Randwick	Area of Virology, Serology and Virology Division (SAViD), New South Wales Health Pathology Randwick	Rawlinson et al
EPI_ISL_500668	Australia/NSW2214/2020	2020-03-21	Oceania	Australia	Area of Virology, Serology and Virology Division (SAViD), New South Wales Health Pathology Randwick	Area of Virology, Serology and Virology Division (SAViD), New South Wales Health Pathology Randwick	Rawlinson et al
EPI_ISL_500669	Australia/NSW2216/2020	2020-03-20	Oceania	Australia	Area of Virology, Serology and Virology Division (SAViD), New South Wales Health Pathology Randwick	Area of Virology, Serology and Virology Division (SAViD), New South Wales Health Pathology Randwick	Rawlinson et al
EPI_ISL_500670	Australia/NSW2218/2020	2020-03-20	Oceania	Australia	Area of Virology, Serology and Virology Division (SAViD), New South Wales Health Pathology Randwick	Area of Virology, Serology and Virology Division (SAViD), New South Wales Health Pathology Randwick	Rawlinson et al
EPI_ISL_451488	Australia/NSW222/2020	2020-03-25	Oceania	Australia	Pathology North - NSW Health Pathology	NSW Health Pathology - Institute of Clinical Pathology and Medical Research; Westmead Hospital; University of Sydney	CIDM-PH et al.
EPI_ISL_500671	Australia/NSW2220/2020	2020-03-20	Oceania	Australia	Area of Virology, Serology and Virology Division (SAViD), New South Wales Health Pathology Randwick	Area of Virology, Serology and Virology Division (SAViD), New South Wales Health Pathology Randwick	Rawlinson et al
EPI_ISL_500672	Australia/NSW2221/2020	2020-03-20	Oceania	Australia	Area of Virology, Serology and Virology Division (SAViD), New South Wales Health Pathology Randwick	Area of Virology, Serology and Virology Division (SAViD), New South Wales Health Pathology Randwick	Rawlinson et al
EPI_ISL_500673	Australia/NSW2222/2020	2020-03-20	Oceania	Australia	Area of Virology, Serology and Virology Division (SAViD), New South Wales Health Pathology Randwick	Area of Virology, Serology and Virology Division (SAViD), New South Wales Health Pathology Randwick	Rawlinson et al
EPI_ISL_500674	Australia/NSW2226/2020	2020-03-20	Oceania	Australia	Area of Virology, Serology and Virology Division (SAViD), New South Wales Health Pathology Randwick	Area of Virology, Serology and Virology Division (SAViD), New South Wales Health Pathology Randwick	Rawlinson et al
EPI_ISL_500675	Australia/NSW2227/2020	2020-03-19	Oceania	Australia	Area of Virology, Serology and Virology Division (SAViD), New South Wales Health Pathology Randwick	Area of Virology, Serology and Virology Division (SAViD), New South Wales Health Pathology Randwick	Rawlinson et al
EPI_ISL_500676	Australia/NSW2228/2020	2020-03-18	Oceania	Australia	Area of Virology, Serology and Virology Division (SAViD), New South Wales Health Pathology Randwick	Area of Virology, Serology and Virology Division (SAViD), New South Wales Health Pathology Randwick	Rawlinson et al
EPI_ISL_500677	Australia/NSW2229/2020	2020-03-19	Oceania	Australia	Area of Virology, Serology and Virology Division (SAViD), New South Wales Health Pathology Randwick	Area of Virology, Serology and Virology Division (SAViD), New South Wales Health Pathology Randwick	Rawlinson et al
EPI_ISL_451489	Australia/NSW223/2020	2020-03-26	Oceania	Australia	Laverty Pathology	NSW Health Pathology - Institute of Clinical Pathology and Medical Research; Westmead Hospital; University of Sydney	CIDM-PH et al.
EPI_ISL_500678	Australia/NSW2231/2020	2020-03-19	Oceania	Australia	Area of Virology, Serology and Virology Division (SAViD), New South Wales Health Pathology Randwick	Area of Virology, Serology and Virology Division (SAViD), New South Wales Health Pathology Randwick	Rawlinson et al
EPI_ISL_509511	Australia/NSW2232/2020	2020-03-20	Oceania	Australia	Area of Virology, Serology and Virology Division (SAViD), New South Wales Health Pathology Randwick	Area of Virology, Serology and Virology Division (SAViD), New South Wales Health Pathology Randwick	Rawlinson et al
EPI_ISL_509512	Australia/NSW2233/2020	2020-03-21	Oceania	Australia	Area of Virology, Serology and Virology Division (SAViD), New South Wales Health Pathology Randwick	Area of Virology, Serology and Virology Division (SAViD), New South Wales Health Pathology Randwick	Rawlinson et al
EPI_ISL_509513	Australia/NSW2234/2020	2020-03-21	Oceania	Australia	Area of Virology, Serology and Virology Division (SAViD), New South Wales Health Pathology Randwick	Area of Virology, Serology and Virology Division (SAViD), New South Wales Health Pathology Randwick	Rawlinson et al
EPI_ISL_509514	Australia/NSW2235/2020	2020-03-21	Oceania	Australia	Area of Virology, Serology and Virology Division (SAViD), New South Wales Health Pathology Randwick	Area of Virology, Serology and Virology Division (SAViD), New South Wales Health Pathology Randwick	Rawlinson et al
EPI_ISL_509515	Australia/NSW2236/2020	2020-03-22	Oceania	Australia	Area of Virology, Serology and Virology Division (SAViD), New South Wales Health Pathology Randwick	Area of Virology, Serology and Virology Division (SAViD), New South Wales Health Pathology Randwick	Rawlinson et al
EPI_ISL_500679	Australia/NSW2237/2020	2020-03-22	Oceania	Australia	Area of Virology, Serology and Virology Division (SAViD), New South Wales Health Pathology Randwick	Area of Virology, Serology and Virology Division (SAViD), New South Wales Health Pathology Randwick	Rawlinson et al
EPI_ISL_500680	Australia/NSW2238/2020	2020-03-22	Oceania	Australia	Area of Virology, Serology and Virology Division (SAViD), New South Wales Health Pathology Randwick	Area of Virology, Serology and Virology Division (SAViD), New South Wales Health Pathology Randwick	Rawlinson et al
EPI_ISL_500681	Australia/NSW2239/2020	2020-03-22	Oceania	Australia	Area of Virology, Serology and Virology Division (SAViD), New South Wales Health Pathology Randwick	Area of Virology, Serology and Virology Division (SAViD), New South Wales Health Pathology Randwick	Rawlinson et al
EPI_ISL_451490	Australia/NSW224/2020	2020-03-29	Oceania	Australia	Pathology West - NSW Health Pathology	NSW Health Pathology - Institute of Clinical Pathology and Medical Research; Westmead Hospital; University of Sydney	CIDM-PH et al.
EPI_ISL_509516	Australia/NSW2241/2020	2020-03-22	Oceania	Australia	Area of Virology, Serology and Virology Division (SAViD), New South Wales Health Pathology Randwick	Area of Virology, Serology and Virology Division (SAViD), New South Wales Health Pathology Randwick	Rawlinson et al
EPI_ISL_500682	Australia/NSW2242/2020	2020-03-22	Oceania	Australia	Area of Virology, Serology and Virology Division (SAViD), New South Wales Health Pathology Randwick	Area of Virology, Serology and Virology Division (SAViD), New South Wales Health Pathology Randwick	Rawlinson et al
EPI_ISL_500683	Australia/NSW2243/2020	2020-03-22	Oceania	Australia	Area of Virology, Serology and Virology Division (SAViD), New South Wales Health Pathology Randwick	Area of Virology, Serology and Virology Division (SAViD), New South Wales Health Pathology Randwick	Rawlinson et al
EPI_ISL_500684	Australia/NSW2244/2020	2020-03-22	Oceania	Australia	Area of Virology, Serology and Virology Division (SAViD), New South Wales Health Pathology Randwick	Area of Virology, Serology and Virology Division (SAViD), New South Wales Health Pathology Randwick	Rawlinson et al
EPI_ISL_500685	Australia/NSW2245/2020	2020-03-21	Oceania	Australia	Area of Virology, Serology and Virology Division (SAViD), New South Wales Health Pathology Randwick	Area of Virology, Serology and Virology Division (SAViD), New South Wales Health Pathology Randwick	Rawlinson et al
EPI_ISL_500686	Australia/NSW2247/2020	2020-03-22	Oceania	Australia	Area of Virology, Serology and Virology Division (SAViD), New South Wales Health Pathology Randwick	Area of Virology, Serology and Virology Division (SAViD), New South Wales Health Pathology Randwick	Rawlinson et al
EPI_ISL_500687	Australia/NSW2248/2020	2020-03-22	Oceania	Australia	Area of Virology, Serology and Virology Division (SAViD), New South Wales Health Pathology Randwick	Area of Virology, Serology and Virology Division (SAViD), New South Wales Health Pathology Randwick	Rawlinson et al
EPI_ISL_500688	Australia/NSW2249/2020	2020-03-23	Oceania	Australia	Area of Virology, Serology and Virology Division (SAViD), New South Wales Health Pathology Randwick	Area of Virology, Serology and Virology Division (SAViD), New South Wales Health Pathology Randwick	Rawlinson et al
EPI_ISL_451491	Australia/NSW225/2020	2020-03-28	Oceania	Australia	Pathology West - NSW Health Pathology	NSW Health Pathology - Institute of Clinical Pathology and Medical Research; Westmead Hospital; University of Sydney	CIDM-PH et al.
EPI_ISL_500689	Australia/NSW2250/2020	2020-03-23	Oceania	Australia	Area of Virology, Serology and Virology Division (SAViD), New South Wales Health Pathology Randwick	Area of Virology, Serology and Virology Division (SAViD), New South Wales Health Pathology Randwick	Rawlinson et al
EPI_ISL_500690	Australia/NSW2251/2020	2020-03-22	Oceania	Australia	Area of Virology, Serology and Virology Division (SAViD), New South Wales Health Pathology Randwick	Area of Virology, Serology and Virology Division (SAViD), New South Wales Health Pathology Randwick	Rawlinson et al
EPI_ISL_500691	Australia/NSW2252/2020	2020-03-22	Oceania	Australia	Area of Virology, Serology and Virology Division (SAViD), New South Wales Health Pathology Randwick	Area of Virology, Serology and Virology Division (SAViD), New South Wales Health Pathology Randwick	Rawlinson et al
EPI_ISL_500692	Australia/NSW2253/2020	2020-03-22	Oceania	Australia	Area of Virology, Serology and Virology Division (SAViD), New South Wales Health Pathology Randwick	Area of Virology, Serology and Virology Division (SAViD), New South Wales Health Pathology Randwick	Rawlinson et al
EPI_ISL_527010	Australia/NSW2254/2020	2020-03-22	Oceania	Australia	Area of Virology, Serology and Virology Division (SAViD), New South Wales Health Pathology Randwick	Area of Virology, Serology and Virology Division (SAViD), New South Wales Health Pathology Randwick	Rawlinson et al
EPI_ISL_500693	Australia/NSW2256/2020	2020-03-23	Oceania	Australia	Area of Virology, Serology and Virology Division (SAViD), New South Wales Health Pathology Randwick	Area of Virology, Serology and Virology Division (SAViD), New South Wales Health Pathology Randwick	Rawlinson et al
EPI_ISL_500694	Australia/NSW2257/2020	2020-03-22	Oceania	Australia	Area of Virology, Serology and Virology Division (SAViD), New South Wales Health Pathology Randwick	Area of Virology, Serology and Virology Division (SAViD), New South Wales Health Pathology Randwick	Rawlinson et al
EPI_ISL_500695	Australia/NSW2258/2020	2020-03-21	Oceania	Australia	Area of Virology, Serology and Virology Division (SAViD), New South Wales Health Pathology Randwick	Area of Virology, Serology and Virology Division (SAViD), New South Wales Health Pathology Randwick	Rawlinson et al
EPI_ISL_500696	Australia/NSW2259/2020	2020-03-21	Oceania	Australia	Area of Virology, Serology and Virology Division (SAViD), New South Wales Health Pathology Randwick	Area of Virology, Serology and Virology Division (SAViD), New South Wales Health Pathology Randwick	Rawlinson et al
EPI_ISL_451492	Australia/NSW226/2020	2020-03-28	Oceania	Australia	Pathology West - NSW Health Pathology	NSW Health Pathology - Institute of Clinical Pathology and Medical Research; Westmead Hospital; University of Sydney	CIDM-PH et al.
EPI_ISL_500697	Australia/NSW2261/2020	2020-03-22	Oceania	Australia	Area of Virology, Serology and Virology Division (SAViD), New South Wales Health Pathology Randwick	Area of Virology, Serology and Virology Division (SAViD), New South Wales Health Pathology Randwick	Rawlinson et al
EPI_ISL_500698	Australia/NSW2262/2020	2020-03-22	Oceania	Australia	Area of Virology, Serology and Virology Division (SAViD), New South Wales Health Pathology Randwick	Area of Virology, Serology and Virology Division (SAViD), New South Wales Health Pathology Randwick	Rawlinson et al
EPI_ISL_500699	Australia/NSW2263/2020	2020-03-22	Oceania	Australia	Area of Virology, Serology and Virology Division (SAViD), New South Wales Health Pathology Randwick	Area of Virology, Serology and Virology Division (SAViD), New South Wales Health Pathology Randwick	Rawlinson et al
EPI_ISL_500700	Australia/NSW2265/2020	2020-03-22	Oceania	Australia	Area of Virology, Serology and Virology Division (SAViD), New South Wales Health Pathology Randwick	Area of Virology, Serology and Virology Division (SAViD), New South Wales Health Pathology Randwick	Rawlinson et al
EPI_ISL_500701	Australia/NSW2266/2020	2020-03-22	Oceania	Australia	Area of Virology, Serology and Virology Division (SAViD), New South Wales Health Pathology Randwick	Area of Virology, Serology and Virology Division (SAViD), New South Wales Health Pathology Randwick	Rawlinson et al
EPI_ISL_451493	Australia/NSW227/2020	2020-03-28	Oceania	Australia	Pathology West - NSW Health Pathology	NSW Health Pathology - Institute of Clinical Pathology and Medical Research; Westmead Hospital; University of Sydney	CIDM-PH et al.
EPI_ISL_509517	Australia/NSW2273/2020	2020-03-22	Oceania	Australia	Area of Virology, Serology and Virology Division (SAViD), New South Wales Health Pathology Randwick	Area of Virology, Serology and Virology Division (SAViD), New South Wales Health Pathology Randwick	Rawlinson et al
EPI_ISL_509518	Australia/NSW2274/2020	2020-03-22	Oceania	Australia	Area of Virology, Serology and Virology Division (SAViD), New South Wales Health Pathology Randwick	Area of Virology, Serology and Virology Division (SAViD), New South Wales Health Pathology Randwick	Rawlinson et al
EPI_ISL_451494	Australia/NSW228/2020	2020-03-29	Oceania	Australia	Pathology West - NSW Health Pathology	NSW Health Pathology - Institute of Clinical Pathology and Medical Research; Westmead Hospital; University of Sydney	CIDM-PH et al.
EPI_ISL_509519	Australia/NSW2280/2020	2020-04-03	Oceania	Australia	Area of Virology, Serology and Virology Division (SAViD), New South Wales Health Pathology Randwick	Area of Virology, Serology and Virology Division (SAViD), New South Wales Health Pathology Randwick	Rawlinson et al
EPI_ISL_500702	Australia/NSW2283/2020	2020-04-08	Oceania	Australia	Area of Virology, Serology and Virology Division (SAViD), New South Wales Health Pathology Randwick	Area of Virology, Serology and Virology Division (SAViD), New South Wales Health Pathology Randwick	Rawlinson et al
EPI_ISL_451495	Australia/NSW229/2020	2020-03-28	Oceania	Australia	Pathology West - NSW Health Pathology	NSW Health Pathology - Institute of Clinical Pathology and Medical Research; Westmead Hospital; University of Sydney	CIDM-PH et al.
EPI_ISL_500703	Australia/NSW2292/2020	2020-05-12	Oceania	Australia	Area of Virology, Serology and Virology Division (SAViD), New South Wales Health Pathology Randwick	Area of Virology, Serology and Virology Division (SAViD), New South Wales Health Pathology Randwick	Rawlinson et al
EPI_ISL_427650	Australia/NSW23/2020	2020-03-04	Oceania	Australia	Centre for Infectious Diseases and Microbiology Public Health	NSW Health Pathology - Institute of Clinical Pathology and Medical Research; Westmead Hospital; University of Sydney	Gall M et al
EPI_ISL_451496	Australia/NSW230/2020	2020-03-31	Oceania	Australia	Pathology West - NSW Health Pathology	NSW Health Pathology - Institute of Clinical Pathology and Medical Research; Westmead Hospital; University of Sydney	CIDM-PH et al.
EPI_ISL_500704	Australia/NSW2306/2020	2020-05-20	Oceania	Australia	Area of Virology, Serology and Virology Division (SAViD), New South Wales Health Pathology Randwick	Area of Virology, Serology and Virology Division (SAViD), New South Wales Health Pathology Randwick	Rawlinson et al
EPI_ISL_678306	Australia/NSW2308/2020	2020-05-23	Oceania	Australia	Area of Virology, Serology and Virology Division (SAViD), New South Wales Health Pathology Randwick	Virology Research Laboratory; Area of Virology, Serology and Virology Division (SAViD), New South Wales Health Pathology Randwick	Foster et al
EPI_ISL_451497	Australia/NSW231/2020	2020-03-27	Oceania	Australia	Pathology West - NSW Health Pathology	NSW Health Pathology - Institute of Clinical Pathology and Medical Research; Westmead Hospital; University of Sydney	CIDM-PH et al.
EPI_ISL_500705	Australia/NSW2310/2020	2020-03-27	Oceania	Australia	Area of Virology, Serology and Virology Division (SAViD), New South Wales Health Pathology Randwick	Area of Virology, Serology and Virology Division (SAViD), New South Wales Health Pathology Randwick	Rawlinson et al
EPI_ISL_500706	Australia/NSW2314/2020	2020-05-24	Oceania	Australia	Area of Virology, Serology and Virology Division (SAViD), New South Wales Health Pathology Randwick	Area of Virology, Serology and Virology Division (SAViD), New South Wales Health Pathology Randwick	Rawlinson et al
EPI_ISL_509520	Australia/NSW2318/2020	2020-03-20	Oceania	Australia	Area of Virology, Serology and Virology Division (SAViD), New South Wales Health Pathology Randwick	Area of Virology, Serology and Virology Division (SAViD), New South Wales Health Pathology Randwick	Rawlinson et al
EPI_ISL_451498	Australia/NSW232/2020	2020-03-27	Oceania	Australia	Pathology West - NSW Health Pathology	NSW Health Pathology - Institute of Clinical Pathology and Medical Research; Westmead Hospital; University of Sydney	CIDM-PH et al.
EPI_ISL_451499	Australia/NSW233/2020	2020-03-27	Oceania	Australia	Pathology West - NSW Health Pathology	NSW Health Pathology - Institute of Clinical Pathology and Medical Research; Westmead Hospital; University of Sydney	CIDM-PH et al.
EPI_ISL_451500	Australia/NSW234/2020	2020-03-27	Oceania	Australia	Pathology West - NSW Health Pathology	NSW Health Pathology - Institute of Clinical Pathology and Medical Research; Westmead Hospital; University of Sydney	CIDM-PH et al.
EPI_ISL_451501	Australia/NSW235/2020	2020-03-26	Oceania	Australia	Pathology West - NSW Health Pathology	NSW Health Pathology - Institute of Clinical Pathology and Medical Research; Westmead Hospital; University of Sydney	CIDM-PH et al.
EPI_ISL_451502	Australia/NSW236/2020	2020-03-26	Oceania	Australia	Pathology West - NSW Health Pathology	NSW Health Pathology - Institute of Clinical Pathology and Medical Research; Westmead Hospital; University of Sydney	CIDM-PH et al.
EPI_ISL_451503	Australia/NSW237/2020	2020-03-29	Oceania	Australia	Pathology West - NSW Health Pathology	NSW Health Pathology - Institute of Clinical Pathology and Medical Research; Westmead Hospital; University of Sydney	CIDM-PH et al.
EPI_ISL_451504	Australia/NSW238/2020	2020-03-28	Oceania	Australia	Pathology West - NSW Health Pathology	NSW Health Pathology - Institute of Clinical Pathology and Medical Research; Westmead Hospital; University of Sydney	CIDM-PH et al.
EPI_ISL_678307	Australia/NSW2380/2020	2020-03-23	Oceania	Australia	Area of Virology, Serology and Virology Division (SAViD), New South Wales Health Pathology Randwick	Virology Research Laboratory; Area of Virology, Serology and Virology Division (SAViD), New South Wales Health Pathology Randwick	Foster et al
EPI_ISL_678308	Australia/NSW2383/2020	2020-03-04	Oceania	Australia	Area of Virology, Serology and Virology Division (SAViD), New South Wales Health Pathology Randwick	Virology Research Laboratory; Area of Virology, Serology and Virology Division (SAViD), New South Wales Health Pathology Randwick	Foster et al
EPI_ISL_678309	Australia/NSW2384/2020	2020-03-04	Oceania	Australia	Area of Virology, Serology and Virology Division (SAViD), New South Wales Health Pathology Randwick	Virology Research Laboratory; Area of Virology, Serology and Virology Division (SAViD), New South Wales Health Pathology Randwick	Foster et al
EPI_ISL_678310	Australia/NSW2387/2020	2020-05-31	Oceania	Australia	Area of Virology, Serology and Virology Division (SAViD), New South Wales Health Pathology Randwick	Virology Research Laboratory; Area of Virology, Serology and Virology Division (SAViD), New South Wales Health Pathology Randwick	Foster et al
EPI_ISL_451505	Australia/NSW239/2020	2020-03-25	Oceania	Australia	Pathology West - NSW Health Pathology	NSW Health Pathology - Institute of Clinical Pathology and Medical Research; Westmead Hospital; University of Sydney	CIDM-PH et al.
EPI_ISL_417387	Australia/NSW24/2020	2020-03-06	Oceania	Australia	Centre for Infectious Diseases and Microbiology Public Health	NSW Health Pathology - Institute of Clinical Pathology and Medical Research; Westmead Hospital; University of Sydney	Timms V et al
EPI_ISL_451506	Australia/NSW240/2020	2020-03-25	Oceania	Australia	Pathology West - NSW Health Pathology	NSW Health Pathology - Institute of Clinical Pathology and Medical Research; Westmead Hospital; University of Sydney	CIDM-PH et al.
EPI_ISL_451507	Australia/NSW241/2020	2020-03-25	Oceania	Australia	Pathology West - NSW Health Pathology	NSW Health Pathology - Institute of Clinical Pathology and Medical Research; Westmead Hospital; University of Sydney	CIDM-PH et al.
EPI_ISL_527011	Australia/NSW2410/2020	2020-06-12	Oceania	Australia	Area of Virology, Serology and Virology Division (SAViD), New South Wales Health Pathology Randwick	Area of Virology, Serology and Virology Division (SAViD), New South Wales Health Pathology Randwick	Rawlinson et al
EPI_ISL_527012	Australia/NSW2411/2020	2020-06-13	Oceania	Australia	Area of Virology, Serology and Virology Division (SAViD), New South Wales Health Pathology Randwick	Area of Virology, Serology and Virology Division (SAViD), New South Wales Health Pathology Randwick	Rawlinson et al
EPI_ISL_527013	Australia/NSW2415/2020	2020-06-19	Oceania	Australia	Area of Virology, Serology and Virology Division (SAViD), New South Wales Health Pathology Randwick	Area of Virology, Serology and Virology Division (SAViD), New South Wales Health Pathology Randwick	Rawlinson et al
EPI_ISL_451508	Australia/NSW242/2020	2020-03-25	Oceania	Australia	Pathology West - NSW Health Pathology	NSW Health Pathology - Institute of Clinical Pathology and Medical Research; Westmead Hospital; University of Sydney	CIDM-PH et al.
EPI_ISL_527014	Australia/NSW2429/2020	2020-06-21	Oceania	Australia	Area of Virology, Serology and Virology Division (SAViD), New South Wales Health Pathology Randwick	Area of Virology, Serology and Virology Division (SAViD), New South Wales Health Pathology Randwick	Rawlinson et al
EPI_ISL_451509	Australia/NSW243/2020	2020-03-30	Oceania	Australia	Pathology West - NSW Health Pathology	NSW Health Pathology - Institute of Clinical Pathology and Medical Research; Westmead Hospital; University of Sydney	CIDM-PH et al.
EPI_ISL_527015	Australia/NSW2431/2020	2020-04-02	Oceania	Australia	Area of Virology, Serology and Virology Division (SAViD), New South Wales Health Pathology Randwick	Area of Virology, Serology and Virology Division (SAViD), New South Wales Health Pathology Randwick	Rawlinson et al
EPI_ISL_527016	Australia/NSW2435/2020	2020-03-26	Oceania	Australia	Area of Virology, Serology and Virology Division (SAViD), New South Wales Health Pathology Randwick	Area of Virology, Serology and Virology Division (SAViD), New South Wales Health Pathology Randwick	Rawlinson et al
EPI_ISL_527017	Australia/NSW2437/2020	2020-04-09	Oceania	Australia	Area of Virology, Serology and Virology Division (SAViD), New South Wales Health Pathology Randwick	Area of Virology, Serology and Virology Division (SAViD), New South Wales Health Pathology Randwick	Rawlinson et al
EPI_ISL_699644	Australia/NSW244/2020	2020-03-25	Oceania	Australia	Laverty Pathology	NSW Health Pathology - Institute of Clinical Pathology and Medical Research; Westmead Hospital; University of Sydney	CIDM-PH et al.
EPI_ISL_451510	Australia/NSW245/2020	2020-03-30	Oceania	Australia	Pathology West - NSW Health Pathology	NSW Health Pathology - Institute of Clinical Pathology and Medical Research; Westmead Hospital; University of Sydney	CIDM-PH et al.
EPI_ISL_527018	Australia/NSW2456/2020	2020-06-26	Oceania	Australia	Area of Virology, Serology and Virology Division (SAViD), New South Wales Health Pathology Randwick	Area of Virology, Serology and Virology Division (SAViD), New South Wales Health Pathology Randwick	Rawlinson et al
EPI_ISL_451511	Australia/NSW246/2020	2020-03-29	Oceania	Australia	Pathology West - NSW Health Pathology	NSW Health Pathology - Institute of Clinical Pathology and Medical Research; Westmead Hospital; University of Sydney	CIDM-PH et al.
EPI_ISL_451512	Australia/NSW247/2020	2020-03-28	Oceania	Australia	Pathology West - NSW Health Pathology	NSW Health Pathology - Institute of Clinical Pathology and Medical Research; Westmead Hospital; University of Sydney	CIDM-PH et al.
EPI_ISL_527019	Australia/NSW2473/2020	2020-07-02	Oceania	Australia	Area of Virology, Serology and Virology Division (SAViD), New South Wales Health Pathology Randwick	Area of Virology, Serology and Virology Division (SAViD), New South Wales Health Pathology Randwick	Rawlinson et al
EPI_ISL_527020	Australia/NSW2474/2020	2020-07-01	Oceania	Australia	Area of Virology, Serology and Virology Division (SAViD), New South Wales Health Pathology Randwick	Area of Virology, Serology and Virology Division (SAViD), New South Wales Health Pathology Randwick	Rawlinson et al
EPI_ISL_451513	Australia/NSW248/2020	2020-03-29	Oceania	Australia	Pathology West - NSW Health Pathology	NSW Health Pathology - Institute of Clinical Pathology and Medical Research; Westmead Hospital; University of Sydney	CIDM-PH et al.
EPI_ISL_527021	Australia/NSW2480/2020	2020-07-02	Oceania	Australia	Area of Virology, Serology and Virology Division (SAViD), New South Wales Health Pathology Randwick	Area of Virology, Serology and Virology Division (SAViD), New South Wales Health Pathology Randwick	Rawlinson et al
EPI_ISL_527022	Australia/NSW2486/2020	2020-06-30	Oceania	Australia	Area of Virology, Serology and Virology Division (SAViD), New South Wales Health Pathology Randwick	Area of Virology, Serology and Virology Division (SAViD), New South Wales Health Pathology Randwick	Rawlinson et al
EPI_ISL_527023	Australia/NSW2487/2020	2020-06-30	Oceania	Australia	Area of Virology, Serology and Virology Division (SAViD), New South Wales Health Pathology Randwick	Area of Virology, Serology and Virology Division (SAViD), New South Wales Health Pathology Randwick	Rawlinson et al
EPI_ISL_451514	Australia/NSW249/2020	2020-03-29	Oceania	Australia	Pathology West - NSW Health Pathology	NSW Health Pathology - Institute of Clinical Pathology and Medical Research; Westmead Hospital; University of Sydney	CIDM-PH et al.
EPI_ISL_527024	Australia/NSW2495/2020	2020-06-30	Oceania	Australia	Area of Virology, Serology and Virology Division (SAViD), New South Wales Health Pathology Randwick	Area of Virology, Serology and Virology Division (SAViD), New South Wales Health Pathology Randwick	Rawlinson et al
EPI_ISL_527025	Australia/NSW2496/2020	2020-06-29	Oceania	Australia	Area of Virology, Serology and Virology Division (SAViD), New South Wales Health Pathology Randwick	Area of Virology, Serology and Virology Division (SAViD), New South Wales Health Pathology Randwick	Rawlinson et al
EPI_ISL_527026	Australia/NSW2497/2020	2020-06-29	Oceania	Australia	Area of Virology, Serology and Virology Division (SAViD), New South Wales Health Pathology Randwick	Area of Virology, Serology and Virology Division (SAViD), New South Wales Health Pathology Randwick	Rawlinson et al
EPI_ISL_417388	Australia/NSW25/2020	2020-03-05	Oceania	Australia	Centre for Infectious Diseases and Microbiology Public Health	NSW Health Pathology - Institute of Clinical Pathology and Medical Research; Westmead Hospital; University of Sydney	Gall M et al
EPI_ISL_451515	Australia/NSW250/2020	2020-03-29	Oceania	Australia	Pathology West - NSW Health Pathology	NSW Health Pathology - Institute of Clinical Pathology and Medical Research; Westmead Hospital; University of Sydney	CIDM-PH et al.
EPI_ISL_527027	Australia/NSW2503/2020	2020-07-04	Oceania	Australia	Area of Virology, Serology and Virology Division (SAViD), New South Wales Health Pathology Randwick	Area of Virology, Serology and Virology Division (SAViD), New South Wales Health Pathology Randwick	Rawlinson et al
EPI_ISL_527028	Australia/NSW2507/2020	2020-07-04	Oceania	Australia	Area of Virology, Serology and Virology Division (SAViD), New South Wales Health Pathology Randwick	Area of Virology, Serology and Virology Division (SAViD), New South Wales Health Pathology Randwick	Rawlinson et al
EPI_ISL_527029	Australia/NSW2508/2020	2020-07-04	Oceania	Australia	Area of Virology, Serology and Virology Division (SAViD), New South Wales Health Pathology Randwick	Area of Virology, Serology and Virology Division (SAViD), New South Wales Health Pathology Randwick	Rawlinson et al
EPI_ISL_451516	Australia/NSW251/2020	2020-03-28	Oceania	Australia	Pathology West - NSW Health Pathology	NSW Health Pathology - Institute of Clinical Pathology and Medical Research; Westmead Hospital; University of Sydney	CIDM-PH et al.
EPI_ISL_527030	Australia/NSW2510/2020	2020-07-04	Oceania	Australia	Area of Virology, Serology and Virology Division (SAViD), New South Wales Health Pathology Randwick	Area of Virology, Serology and Virology Division (SAViD), New South Wales Health Pathology Randwick	Rawlinson et al
EPI_ISL_527031	Australia/NSW2511/2020	2020-07-04	Oceania	Australia	Area of Virology, Serology and Virology Division (SAViD), New South Wales Health Pathology Randwick	Area of Virology, Serology and Virology Division (SAViD), New South Wales Health Pathology Randwick	Rawlinson et al
EPI_ISL_527032	Australia/NSW2512/2020	2020-07-04	Oceania	Australia	Area of Virology, Serology and Virology Division (SAViD), New South Wales Health Pathology Randwick	Area of Virology, Serology and Virology Division (SAViD), New South Wales Health Pathology Randwick	Rawlinson et al
EPI_ISL_527033	Australia/NSW2513/2020	2020-07-05	Oceania	Australia	Area of Virology, Serology and Virology Division (SAViD), New South Wales Health Pathology Randwick	Area of Virology, Serology and Virology Division (SAViD), New South Wales Health Pathology Randwick	Rawlinson et al
EPI_ISL_527034	Australia/NSW2515/2020	2020-07-04	Oceania	Australia	Area of Virology, Serology and Virology Division (SAViD), New South Wales Health Pathology Randwick	Area of Virology, Serology and Virology Division (SAViD), New South Wales Health Pathology Randwick	Rawlinson et al
EPI_ISL_527035	Australia/NSW2519/2020	2020-03-23	Oceania	Australia	Area of Virology, Serology and Virology Division (SAViD), New South Wales Health Pathology Randwick	Area of Virology, Serology and Virology Division (SAViD), New South Wales Health Pathology Randwick	Rawlinson et al
EPI_ISL_451517	Australia/NSW252/2020	2020-03-08	Oceania	Australia	South Eastern Area Laboratory Services	NSW Health Pathology - Institute of Clinical Pathology and Medical Research; Westmead Hospital; University of Sydney	CIDM-PH et al.
EPI_ISL_509521	Australia/NSW2520/2020	2020-07-08	Oceania	Australia	Area of Virology, Serology and Virology Division (SAViD), New South Wales Health Pathology Randwick	Area of Virology, Serology and Virology Division (SAViD), New South Wales Health Pathology Randwick	Rawlinson et al
EPI_ISL_527036	Australia/NSW2526/2020	2020-07-11	Oceania	Australia	Area of Virology, Serology and Virology Division (SAViD), New South Wales Health Pathology Randwick	Area of Virology, Serology and Virology Division (SAViD), New South Wales Health Pathology Randwick	Rawlinson et al
EPI_ISL_451518	Australia/NSW253/2020	2020-03-19	Oceania	Australia	South Eastern Area Laboratory Services	NSW Health Pathology - Institute of Clinical Pathology and Medical Research; Westmead Hospital; University of Sydney	CIDM-PH et al.
EPI_ISL_509522	Australia/NSW2530/2020	2020-07-14	Oceania	Australia	Area of Virology, Serology and Virology Division (SAViD), New South Wales Health Pathology Randwick	Area of Virology, Serology and Virology Division (SAViD), New South Wales Health Pathology Randwick	Rawlinson et al
EPI_ISL_527037	Australia/NSW2533/2020	2020-04-09	Oceania	Australia	Area of Virology, Serology and Virology Division (SAViD), New South Wales Health Pathology Randwick	Area of Virology, Serology and Virology Division (SAViD), New South Wales Health Pathology Randwick	Rawlinson et al
EPI_ISL_527038	Australia/NSW2534/2020	2020-04-09	Oceania	Australia	Area of Virology, Serology and Virology Division (SAViD), New South Wales Health Pathology Randwick	Area of Virology, Serology and Virology Division (SAViD), New South Wales Health Pathology Randwick	Rawlinson et al
EPI_ISL_527039	Australia/NSW2536/2020	2020-04-04	Oceania	Australia	Area of Virology, Serology and Virology Division (SAViD), New South Wales Health Pathology Randwick	Area of Virology, Serology and Virology Division (SAViD), New South Wales Health Pathology Randwick	Rawlinson et al
EPI_ISL_527040	Australia/NSW2538/2020	2020-04-04	Oceania	Australia	Area of Virology, Serology and Virology Division (SAViD), New South Wales Health Pathology Randwick	Area of Virology, Serology and Virology Division (SAViD), New South Wales Health Pathology Randwick	Rawlinson et al
EPI_ISL_527041	Australia/NSW2539/2020	2020-04-04	Oceania	Australia	Area of Virology, Serology and Virology Division (SAViD), New South Wales Health Pathology Randwick	Area of Virology, Serology and Virology Division (SAViD), New South Wales Health Pathology Randwick	Rawlinson et al
EPI_ISL_451519	Australia/NSW254/2020	2020-03-12	Oceania	Australia	South Eastern Area Laboratory Services	NSW Health Pathology - Institute of Clinical Pathology and Medical Research; Westmead Hospital; University of Sydney	CIDM-PH et al.
EPI_ISL_678314	Australia/NSW2540/2020	2020-04-04	Oceania	Australia	Area of Virology, Serology and Virology Division (SAViD), New South Wales Health Pathology Randwick	Virology Research Laboratory; Area of Virology, Serology and Virology Division (SAViD), New South Wales Health Pathology Randwick	Foster et al
EPI_ISL_527042	Australia/NSW2541/2020	2020-04-04	Oceania	Australia	Area of Virology, Serology and Virology Division (SAViD), New South Wales Health Pathology Randwick	Area of Virology, Serology and Virology Division (SAViD), New South Wales Health Pathology Randwick	Rawlinson et al
EPI_ISL_527043	Australia/NSW2542/2020	2020-04-04	Oceania	Australia	Area of Virology, Serology and Virology Division (SAViD), New South Wales Health Pathology Randwick	Area of Virology, Serology and Virology Division (SAViD), New South Wales Health Pathology Randwick	Rawlinson et al
EPI_ISL_527044	Australia/NSW2543/2020	2020-04-04	Oceania	Australia	Area of Virology, Serology and Virology Division (SAViD), New South Wales Health Pathology Randwick	Area of Virology, Serology and Virology Division (SAViD), New South Wales Health Pathology Randwick	Rawlinson et al
EPI_ISL_527045	Australia/NSW2544/2020	2020-04-04	Oceania	Australia	Area of Virology, Serology and Virology Division (SAViD), New South Wales Health Pathology Randwick	Area of Virology, Serology and Virology Division (SAViD), New South Wales Health Pathology Randwick	Rawlinson et al
EPI_ISL_527046	Australia/NSW2545/2020	2020-04-04	Oceania	Australia	Area of Virology, Serology and Virology Division (SAViD), New South Wales Health Pathology Randwick	Area of Virology, Serology and Virology Division (SAViD), New South Wales Health Pathology Randwick	Rawlinson et al
EPI_ISL_527047	Australia/NSW2546/2020	2020-04-04	Oceania	Australia	Area of Virology, Serology and Virology Division (SAViD), New South Wales Health Pathology Randwick	Area of Virology, Serology and Virology Division (SAViD), New South Wales Health Pathology Randwick	Rawlinson et al
EPI_ISL_527048	Australia/NSW2547/2020	2020-04-04	Oceania	Australia	Area of Virology, Serology and Virology Division (SAViD), New South Wales Health Pathology Randwick	Area of Virology, Serology and Virology Division (SAViD), New South Wales Health Pathology Randwick	Rawlinson et al
EPI_ISL_527049	Australia/NSW2548/2020	2020-04-04	Oceania	Australia	Area of Virology, Serology and Virology Division (SAViD), New South Wales Health Pathology Randwick	Area of Virology, Serology and Virology Division (SAViD), New South Wales Health Pathology Randwick	Rawlinson et al
EPI_ISL_527050	Australia/NSW2549/2020	2020-04-04	Oceania	Australia	Area of Virology, Serology and Virology Division (SAViD), New South Wales Health Pathology Randwick	Area of Virology, Serology and Virology Division (SAViD), New South Wales Health Pathology Randwick	Rawlinson et al
EPI_ISL_527051	Australia/NSW2550/2020	2020-04-04	Oceania	Australia	Area of Virology, Serology and Virology Division (SAViD), New South Wales Health Pathology Randwick	Area of Virology, Serology and Virology Division (SAViD), New South Wales Health Pathology Randwick	Rawlinson et al
EPI_ISL_527052	Australia/NSW2551/2020	2020-04-04	Oceania	Australia	Area of Virology, Serology and Virology Division (SAViD), New South Wales Health Pathology Randwick	Area of Virology, Serology and Virology Division (SAViD), New South Wales Health Pathology Randwick	Rawlinson et al
EPI_ISL_527053	Australia/NSW2552/2020	2020-04-06	Oceania	Australia	Area of Virology, Serology and Virology Division (SAViD), New South Wales Health Pathology Randwick	Area of Virology, Serology and Virology Division (SAViD), New South Wales Health Pathology Randwick	Rawlinson et al
EPI_ISL_527054	Australia/NSW2557/2020	2020-04-06	Oceania	Australia	Area of Virology, Serology and Virology Division (SAViD), New South Wales Health Pathology Randwick	Area of Virology, Serology and Virology Division (SAViD), New South Wales Health Pathology Randwick	Rawlinson et al
EPI_ISL_451521	Australia/NSW256/2020	2020-03-14	Oceania	Australia	South Eastern Area Laboratory Services	NSW Health Pathology - Institute of Clinical Pathology and Medical Research; Westmead Hospital; University of Sydney	CIDM-PH et al.
EPI_ISL_527055	Australia/NSW2562/2020	2020-04-05	Oceania	Australia	Area of Virology, Serology and Virology Division (SAViD), New South Wales Health Pathology Randwick	Area of Virology, Serology and Virology Division (SAViD), New South Wales Health Pathology Randwick	Rawlinson et al
EPI_ISL_527056	Australia/NSW2563/2020	2020-04-05	Oceania	Australia	Area of Virology, Serology and Virology Division (SAViD), New South Wales Health Pathology Randwick	Area of Virology, Serology and Virology Division (SAViD), New South Wales Health Pathology Randwick	Rawlinson et al
EPI_ISL_678315	Australia/NSW2565/2020	2020-04-05	Oceania	Australia	Area of Virology, Serology and Virology Division (SAViD), New South Wales Health Pathology Randwick	Virology Research Laboratory; Area of Virology, Serology and Virology Division (SAViD), New South Wales Health Pathology Randwick	Foster et al
EPI_ISL_678316	Australia/NSW2567/2020	2020-04-09	Oceania	Australia	Area of Virology, Serology and Virology Division (SAViD), New South Wales Health Pathology Randwick	Virology Research Laboratory; Area of Virology, Serology and Virology Division (SAViD), New South Wales Health Pathology Randwick	Foster et al
EPI_ISL_451522	Australia/NSW257/2020	2020-03-26	Oceania	Australia	Pathology West - NSW Health Pathology	NSW Health Pathology - Institute of Clinical Pathology and Medical Research; Westmead Hospital; University of Sydney	CIDM-PH et al.
EPI_ISL_527057	Australia/NSW2570/2020	2020-04-11	Oceania	Australia	Area of Virology, Serology and Virology Division (SAViD), New South Wales Health Pathology Randwick	Area of Virology, Serology and Virology Division (SAViD), New South Wales Health Pathology Randwick	Rawlinson et al
EPI_ISL_527058	Australia/NSW2571/2020	2020-04-12	Oceania	Australia	Area of Virology, Serology and Virology Division (SAViD), New South Wales Health Pathology Randwick	Area of Virology, Serology and Virology Division (SAViD), New South Wales Health Pathology Randwick	Rawlinson et al
EPI_ISL_527059	Australia/NSW2573/2020	2020-04-17	Oceania	Australia	Area of Virology, Serology and Virology Division (SAViD), New South Wales Health Pathology Randwick	Area of Virology, Serology and Virology Division (SAViD), New South Wales Health Pathology Randwick	Rawlinson et al
EPI_ISL_527060	Australia/NSW2574/2020	2020-04-21	Oceania	Australia	Area of Virology, Serology and Virology Division (SAViD), New South Wales Health Pathology Randwick	Area of Virology, Serology and Virology Division (SAViD), New South Wales Health Pathology Randwick	Rawlinson et al
EPI_ISL_527061	Australia/NSW2576/2020	2020-04-10	Oceania	Australia	Area of Virology, Serology and Virology Division (SAViD), New South Wales Health Pathology Randwick	Area of Virology, Serology and Virology Division (SAViD), New South Wales Health Pathology Randwick	Rawlinson et al
EPI_ISL_527062	Australia/NSW2577/2020	2020-04-06	Oceania	Australia	Area of Virology, Serology and Virology Division (SAViD), New South Wales Health Pathology Randwick	Area of Virology, Serology and Virology Division (SAViD), New South Wales Health Pathology Randwick	Rawlinson et al
EPI_ISL_509523	Australia/NSW2579/2020	2020-07-16	Oceania	Australia	Area of Virology, Serology and Virology Division (SAViD), New South Wales Health Pathology Randwick	Area of Virology, Serology and Virology Division (SAViD), New South Wales Health Pathology Randwick	Rawlinson et al
EPI_ISL_451523	Australia/NSW258/2020	2020-03-27	Oceania	Australia	Pathology West - NSW Health Pathology	NSW Health Pathology - Institute of Clinical Pathology and Medical Research; Westmead Hospital; University of Sydney	CIDM-PH et al.
EPI_ISL_678318	Australia/NSW2589/2020	2020-07-17	Oceania	Australia	Area of Virology, Serology and Virology Division (SAViD), New South Wales Health Pathology Randwick	Virology Research Laboratory; Area of Virology, Serology and Virology Division (SAViD), New South Wales Health Pathology Randwick	Foster et al
EPI_ISL_451524	Australia/NSW259/2020	2020-03-28	Oceania	Australia	Pathology West - NSW Health Pathology	NSW Health Pathology - Institute of Clinical Pathology and Medical Research; Westmead Hospital; University of Sydney	CIDM-PH et al.
EPI_ISL_417389	Australia/NSW26/2020	2020-03-09	Oceania	Australia	Centre for Infectious Diseases and Microbiology Public Health	NSW Health Pathology - Institute of Clinical Pathology and Medical Research; Westmead Hospital; University of Sydney	Arnott A et al
EPI_ISL_451525	Australia/NSW260/2020	2020-03-26	Oceania	Australia	Pathology West - NSW Health Pathology	NSW Health Pathology - Institute of Clinical Pathology and Medical Research; Westmead Hospital; University of Sydney	CIDM-PH et al.
EPI_ISL_678320	Australia/NSW2603/2020	2020-06-12	Oceania	Australia	Area of Virology, Serology and Virology Division (SAViD), New South Wales Health Pathology Randwick	Virology Research Laboratory; Area of Virology, Serology and Virology Division (SAViD), New South Wales Health Pathology Randwick	Foster et al
EPI_ISL_500717	Australia/NSW2608/2020	2020-07-25	Oceania	Australia	Area of Virology, Serology and Virology Division (SAViD), New South Wales Health Pathology Randwick	Area of Virology, Serology and Virology Division (SAViD), New South Wales Health Pathology Randwick	Rawlinson et al
EPI_ISL_678321	Australia/NSW2609/2020	2020-07-20	Oceania	Australia	Area of Virology, Serology and Virology Division (SAViD), New South Wales Health Pathology Randwick	Virology Research Laboratory; Area of Virology, Serology and Virology Division (SAViD), New South Wales Health Pathology Randwick	Foster et al
EPI_ISL_451526	Australia/NSW261/2020	2020-03-27	Oceania	Australia	Pathology West - NSW Health Pathology	NSW Health Pathology - Institute of Clinical Pathology and Medical Research; Westmead Hospital; University of Sydney	CIDM-PH et al.
EPI_ISL_527063	Australia/NSW2616/2020	2020-07-27	Oceania	Australia	Area of Virology, Serology and Virology Division (SAViD), New South Wales Health Pathology Randwick	Area of Virology, Serology and Virology Division (SAViD), New South Wales Health Pathology Randwick	Rawlinson et al
EPI_ISL_451527	Australia/NSW262/2020	2020-03-27	Oceania	Australia	Pathology West - NSW Health Pathology	NSW Health Pathology - Institute of Clinical Pathology and Medical Research; Westmead Hospital; University of Sydney	CIDM-PH et al.
EPI_ISL_678322	Australia/NSW2624/2020	2020-04-05	Oceania	Australia	Area of Virology, Serology and Virology Division (SAViD), New South Wales Health Pathology Randwick	Virology Research Laboratory; Area of Virology, Serology and Virology Division (SAViD), New South Wales Health Pathology Randwick	Foster et al
EPI_ISL_678323	Australia/NSW2626/2020	2020-04-05	Oceania	Australia	Area of Virology, Serology and Virology Division (SAViD), New South Wales Health Pathology Randwick	Virology Research Laboratory; Area of Virology, Serology and Virology Division (SAViD), New South Wales Health Pathology Randwick	Foster et al
EPI_ISL_678324	Australia/NSW2627/2020	2020-04-07	Oceania	Australia	Area of Virology, Serology and Virology Division (SAViD), New South Wales Health Pathology Randwick	Virology Research Laboratory; Area of Virology, Serology and Virology Division (SAViD), New South Wales Health Pathology Randwick	Foster et al
EPI_ISL_451528	Australia/NSW263/2020	2020-03-27	Oceania	Australia	Pathology West - NSW Health Pathology	NSW Health Pathology - Institute of Clinical Pathology and Medical Research; Westmead Hospital; University of Sydney	CIDM-PH et al.
EPI_ISL_678325	Australia/NSW2631/2020	2020-07-21	Oceania	Australia	Area of Virology, Serology and Virology Division (SAViD), New South Wales Health Pathology Randwick	Virology Research Laboratory; Area of Virology, Serology and Virology Division (SAViD), New South Wales Health Pathology Randwick	Foster et al
EPI_ISL_678326	Australia/NSW2632/2020	2020-07-24	Oceania	Australia	Area of Virology, Serology and Virology Division (SAViD), New South Wales Health Pathology Randwick	Virology Research Laboratory; Area of Virology, Serology and Virology Division (SAViD), New South Wales Health Pathology Randwick	Foster et al
EPI_ISL_678327	Australia/NSW2633/2020	2020-07-22	Oceania	Australia	Area of Virology, Serology and Virology Division (SAViD), New South Wales Health Pathology Randwick	Virology Research Laboratory; Area of Virology, Serology and Virology Division (SAViD), New South Wales Health Pathology Randwick	Foster et al
EPI_ISL_678328	Australia/NSW2634/2020	2020-07-22	Oceania	Australia	Area of Virology, Serology and Virology Division (SAViD), New South Wales Health Pathology Randwick	Virology Research Laboratory; Area of Virology, Serology and Virology Division (SAViD), New South Wales Health Pathology Randwick	Foster et al
EPI_ISL_451529	Australia/NSW264/2020	2020-03-26	Oceania	Australia	Pathology West - NSW Health Pathology	NSW Health Pathology - Institute of Clinical Pathology and Medical Research; Westmead Hospital; University of Sydney	CIDM-PH et al.
EPI_ISL_678330	Australia/NSW2646/2020	2020-07-16	Oceania	Australia	Area of Virology, Serology and Virology Division (SAViD), New South Wales Health Pathology Randwick	Virology Research Laboratory; Area of Virology, Serology and Virology Division (SAViD), New South Wales Health Pathology Randwick	Foster et al
EPI_ISL_527064	Australia/NSW2647/2020	2020-07-30	Oceania	Australia	Area of Virology, Serology and Virology Division (SAViD), New South Wales Health Pathology Randwick	Area of Virology, Serology and Virology Division (SAViD), New South Wales Health Pathology Randwick	Rawlinson et al
EPI_ISL_678331	Australia/NSW2648/2020	2020-07-20	Oceania	Australia	Area of Virology, Serology and Virology Division (SAViD), New South Wales Health Pathology Randwick	Virology Research Laboratory; Area of Virology, Serology and Virology Division (SAViD), New South Wales Health Pathology Randwick	Foster et al
EPI_ISL_451530	Australia/NSW265/2020	2020-03-28	Oceania	Australia	Pathology Sydney South West - NSW Health Pathology	NSW Health Pathology - Institute of Clinical Pathology and Medical Research; Westmead Hospital; University of Sydney	CIDM-PH et al.
EPI_ISL_678332	Australia/NSW2653/2020	2020-07-18	Oceania	Australia	Area of Virology, Serology and Virology Division (SAViD), New South Wales Health Pathology Randwick	Virology Research Laboratory; Area of Virology, Serology and Virology Division (SAViD), New South Wales Health Pathology Randwick	Foster et al
EPI_ISL_678333	Australia/NSW2656/2020	2020-03-26	Oceania	Australia	Area of Virology, Serology and Virology Division (SAViD), New South Wales Health Pathology Randwick	Virology Research Laboratory; Area of Virology, Serology and Virology Division (SAViD), New South Wales Health Pathology Randwick	Foster et al
EPI_ISL_451531	Australia/NSW266/2020	2020-03-28	Oceania	Australia	Pathology Sydney South West - NSW Health Pathology	NSW Health Pathology - Institute of Clinical Pathology and Medical Research; Westmead Hospital; University of Sydney	CIDM-PH et al.
EPI_ISL_451532	Australia/NSW267/2020	2020-04-05	Oceania	Australia	Pathology West - NSW Health Pathology	NSW Health Pathology - Institute of Clinical Pathology and Medical Research; Westmead Hospital; University of Sydney	CIDM-PH et al.
EPI_ISL_451533	Australia/NSW268/2020	2020-03-30	Oceania	Australia	Pathology Sydney South West - NSW Health Pathology	NSW Health Pathology - Institute of Clinical Pathology and Medical Research; Westmead Hospital; University of Sydney	CIDM-PH et al.
EPI_ISL_451534	Australia/NSW269/2020	2020-04-03	Oceania	Australia	Medlab Pathology	NSW Health Pathology - Institute of Clinical Pathology and Medical Research; Westmead Hospital; University of Sydney	CIDM-PH et al.
EPI_ISL_678336	Australia/NSW2692/2020	2020-08-10	Oceania	Australia	Area of Virology, Serology and Virology Division (SAViD), New South Wales Health Pathology Randwick	Virology Research Laboratory; Area of Virology, Serology and Virology Division (SAViD), New South Wales Health Pathology Randwick	Foster et al
EPI_ISL_678337	Australia/NSW2696/2020	2020-08-08	Oceania	Australia	Area of Virology, Serology and Virology Division (SAViD), New South Wales Health Pathology Randwick	Virology Research Laboratory; Area of Virology, Serology and Virology Division (SAViD), New South Wales Health Pathology Randwick	Foster et al
EPI_ISL_417390	Australia/NSW27/2020	2020-03-08	Oceania	Australia	Centre for Infectious Diseases and Microbiology Public Health	NSW Health Pathology - Institute of Clinical Pathology and Medical Research; Westmead Hospital; University of Sydney	Sadsad R et al
EPI_ISL_451535	Australia/NSW270/2020	2020-04-02	Oceania	Australia	Pathology West - NSW Health Pathology	NSW Health Pathology - Institute of Clinical Pathology and Medical Research; Westmead Hospital; University of Sydney	CIDM-PH et al.
EPI_ISL_451536	Australia/NSW271/2020	2020-03-27	Oceania	Australia	Pathology Sydney South West - NSW Health Pathology	NSW Health Pathology - Institute of Clinical Pathology and Medical Research; Westmead Hospital; University of Sydney	CIDM-PH et al.
EPI_ISL_707891	Australia/NSW2713/2020	2020-03-24	Oceania	Australia	Area of Virology, Serology and Virology Division (SAViD), New South Wales Health Pathology Randwick	Virology Research Laboratory; Area of Virology, Serology and Virology Division (SAViD), New South Wales Health Pathology Randwick	Foster et al
EPI_ISL_707892	Australia/NSW2714/2020	2020-03-24	Oceania	Australia	Area of Virology, Serology and Virology Division (SAViD), New South Wales Health Pathology Randwick	Virology Research Laboratory; Area of Virology, Serology and Virology Division (SAViD), New South Wales Health Pathology Randwick	Foster et al
EPI_ISL_527179	Australia/NSW2716/2020	2020-08-24	Oceania	Australia	Area of Virology, Serology and Virology Division (SAViD), New South Wales Health Pathology Randwick	Area of Virology, Serology and Virology Division (SAViD), New South Wales Health Pathology Randwick	Rawlinson et al
EPI_ISL_527180	Australia/NSW2717/2020	2020-08-25	Oceania	Australia	Area of Virology, Serology and Virology Division (SAViD), New South Wales Health Pathology Randwick	Area of Virology, Serology and Virology Division (SAViD), New South Wales Health Pathology Randwick	Rawlinson et al
EPI_ISL_527400	Australia/NSW2718/2020	2020-08-26	Oceania	Australia	Area of Virology, Serology and Virology Division (SAViD), New South Wales Health Pathology Randwick	Area of Virology, Serology and Virology Division (SAViD), New South Wales Health Pathology Randwick	Rawlinson et al
EPI_ISL_451537	Australia/NSW272/2020	2020-04-04	Oceania	Australia	Pathology West - NSW Health Pathology	NSW Health Pathology - Institute of Clinical Pathology and Medical Research; Westmead Hospital; University of Sydney	CIDM-PH et al.
EPI_ISL_530334	Australia/NSW2722/2020	2020-08-31	Oceania	Australia	Area of Virology, Serology and Virology Division (SAViD), New South Wales Health Pathology Randwick	Area of Virology, Serology and Virology Division (SAViD), New South Wales Health Pathology Randwick	Rawlinson et al
EPI_ISL_530335	Australia/NSW2723/2020	2020-08-31	Oceania	Australia	Area of Virology, Serology and Virology Division (SAViD), New South Wales Health Pathology Randwick	Area of Virology, Serology and Virology Division (SAViD), New South Wales Health Pathology Randwick	Rawlinson et al
EPI_ISL_451538	Australia/NSW273/2020	2020-03-31	Oceania	Australia	Pathology West - NSW Health Pathology	NSW Health Pathology - Institute of Clinical Pathology and Medical Research; Westmead Hospital; University of Sydney	CIDM-PH et al.
EPI_ISL_678340	Australia/NSW2735/2020	2020-08-21	Oceania	Australia	Area of Virology, Serology and Virology Division (SAViD), New South Wales Health Pathology Randwick	Virology Research Laboratory; Area of Virology, Serology and Virology Division (SAViD), New South Wales Health Pathology Randwick	Foster et al
EPI_ISL_530336	Australia/NSW2738/2020	2020-09-02	Oceania	Australia	Area of Virology, Serology and Virology Division (SAViD), New South Wales Health Pathology Randwick	Area of Virology, Serology and Virology Division (SAViD), New South Wales Health Pathology Randwick	Rawlinson et al
EPI_ISL_530337	Australia/NSW2739/2020	2020-08-29	Oceania	Australia	Area of Virology, Serology and Virology Division (SAViD), New South Wales Health Pathology Randwick	Area of Virology, Serology and Virology Division (SAViD), New South Wales Health Pathology Randwick	Rawlinson et al
EPI_ISL_699645	Australia/NSW274/2020	2020-04-03	Oceania	Australia	Pathology West - NSW Health Pathology	NSW Health Pathology - Institute of Clinical Pathology and Medical Research; Westmead Hospital; University of Sydney	CIDM-PH et al.
EPI_ISL_530338	Australia/NSW2741/2020	2020-08-26	Oceania	Australia	Area of Virology, Serology and Virology Division (SAViD), New South Wales Health Pathology Randwick	Area of Virology, Serology and Virology Division (SAViD), New South Wales Health Pathology Randwick	Rawlinson et al
EPI_ISL_678341	Australia/NSW2743/2020	2020-04-03	Oceania	Australia	Area of Virology, Serology and Virology Division (SAViD), New South Wales Health Pathology Randwick	Virology Research Laboratory; Area of Virology, Serology and Virology Division (SAViD), New South Wales Health Pathology Randwick	Foster et al
EPI_ISL_678342	Australia/NSW2747/2020	2020-07-03	Oceania	Australia	Area of Virology, Serology and Virology Division (SAViD), New South Wales Health Pathology Randwick	Virology Research Laboratory; Area of Virology, Serology and Virology Division (SAViD), New South Wales Health Pathology Randwick	Foster et al
EPI_ISL_530339	Australia/NSW2749/2020	2020-09-01	Oceania	Australia	Area of Virology, Serology and Virology Division (SAViD), New South Wales Health Pathology Randwick	Area of Virology, Serology and Virology Division (SAViD), New South Wales Health Pathology Randwick	Rawlinson et al
EPI_ISL_451539	Australia/NSW275/2020	2020-04-05	Oceania	Australia	Pathology West - NSW Health Pathology	NSW Health Pathology - Institute of Clinical Pathology and Medical Research; Westmead Hospital; University of Sydney	CIDM-PH et al.
EPI_ISL_530340	Australia/NSW2750/2020	2020-09-02	Oceania	Australia	Area of Virology, Serology and Virology Division (SAViD), New South Wales Health Pathology Randwick	Area of Virology, Serology and Virology Division (SAViD), New South Wales Health Pathology Randwick	Rawlinson et al
EPI_ISL_539327	Australia/NSW2754/2020	2020-09-12	Oceania	Australia	Area of Virology, Serology and Virology Division (SAViD), New South Wales Health Pathology Randwick	Area of Virology, Serology and Virology Division (SAViD), New South Wales Health Pathology Randwick	Rawlinson et al
EPI_ISL_569858	Australia/NSW2755/2020	2020-09-15	Oceania	Australia	Area of Virology, Serology and Virology Division (SAViD), New South Wales Health Pathology Randwick	Area of Virology, Serology and Virology Division (SAViD), New South Wales Health Pathology Randwick	Rawlinson et al
EPI_ISL_451540	Australia/NSW276/2020	2020-03-20	Oceania	Australia	ACT pathology	NSW Health Pathology - Institute of Clinical Pathology and Medical Research; Westmead Hospital; University of Sydney	CIDM-PH et al.
EPI_ISL_678343	Australia/NSW2760/2020	2020-09-15	Oceania	Australia	Area of Virology, Serology and Virology Division (SAViD), New South Wales Health Pathology Randwick	Virology Research Laboratory; Area of Virology, Serology and Virology Division (SAViD), New South Wales Health Pathology Randwick	Foster et al
EPI_ISL_451541	Australia/NSW277/2020	2020-04-02	Oceania	Australia	Pathology West - NSW Health Pathology	NSW Health Pathology - Institute of Clinical Pathology and Medical Research; Westmead Hospital; University of Sydney	CIDM-PH et al.
EPI_ISL_678345	Australia/NSW2776/2020	2020-09-08	Oceania	Australia	Area of Virology, Serology and Virology Division (SAViD), New South Wales Health Pathology Randwick	Virology Research Laboratory; Area of Virology, Serology and Virology Division (SAViD), New South Wales Health Pathology Randwick	Foster et al
EPI_ISL_451542	Australia/NSW278/2020	2020-03-27	Oceania	Australia	Pathology Sydney South West - NSW Health Pathology	NSW Health Pathology - Institute of Clinical Pathology and Medical Research; Westmead Hospital; University of Sydney	CIDM-PH et al.
EPI_ISL_678346	Australia/NSW2781/2020	2020-09-13	Oceania	Australia	Area of Virology, Serology and Virology Division (SAViD), New South Wales Health Pathology Randwick	Virology Research Laboratory; Area of Virology, Serology and Virology Division (SAViD), New South Wales Health Pathology Randwick	Foster et al
EPI_ISL_451543	Australia/NSW279/2020	2020-03-28	Oceania	Australia	Pathology Sydney South West - NSW Health Pathology	NSW Health Pathology - Institute of Clinical Pathology and Medical Research; Westmead Hospital; University of Sydney	CIDM-PH et al.
EPI_ISL_678348	Australia/NSW2796/2020	2020-09-20	Oceania	Australia	Area of Virology, Serology and Virology Division (SAViD), New South Wales Health Pathology Randwick	Virology Research Laboratory; Area of Virology, Serology and Virology Division (SAViD), New South Wales Health Pathology Randwick	Foster et al
EPI_ISL_417391	Australia/NSW28/2020	2020-03-08	Oceania	Australia	Centre for Infectious Diseases and Microbiology Public Health	NSW Health Pathology - Institute of Clinical Pathology and Medical Research; Westmead Hospital; University of Sydney	Carter I et al
EPI_ISL_451544	Australia/NSW280/2020	2020-03-24	Oceania	Australia	Pathology Sydney South West - NSW Health Pathology	NSW Health Pathology - Institute of Clinical Pathology and Medical Research; Westmead Hospital; University of Sydney	CIDM-PH et al.
EPI_ISL_451545	Australia/NSW281/2020	2020-03-24	Oceania	Australia	Laverty Pathology	NSW Health Pathology - Institute of Clinical Pathology and Medical Research; Westmead Hospital; University of Sydney	CIDM-PH et al.
EPI_ISL_451546	Australia/NSW282/2020	2020-04-01	Oceania	Australia	Pathology West - NSW Health Pathology	NSW Health Pathology - Institute of Clinical Pathology and Medical Research; Westmead Hospital; University of Sydney	CIDM-PH et al.
EPI_ISL_678351	Australia/NSW2821/2020	2020-09-28	Oceania	Australia	Area of Virology, Serology and Virology Division (SAViD), New South Wales Health Pathology Randwick	Virology Research Laboratory; Area of Virology, Serology and Virology Division (SAViD), New South Wales Health Pathology Randwick	Foster et al
EPI_ISL_577597	Australia/NSW2827/2020	2020-10-04	Oceania	Australia	Area of Virology, Serology and Virology Division (SAViD), New South Wales Health Pathology Randwick	Area of Virology, Serology and Virology Division (SAViD), New South Wales Health Pathology Randwick	Rawlinson et al
EPI_ISL_577604	Australia/NSW2829/2020	2020-10-04	Oceania	Australia	Area of Virology, Serology and Virology Division (SAViD), New South Wales Health Pathology Randwick	Area of Virology, Serology and Virology Division (SAViD), New South Wales Health Pathology Randwick	Rawlinson et al
EPI_ISL_451547	Australia/NSW283/2020	2020-04-01	Oceania	Australia	Pathology West - NSW Health Pathology	NSW Health Pathology - Institute of Clinical Pathology and Medical Research; Westmead Hospital; University of Sydney	CIDM-PH et al.
EPI_ISL_678354	Australia/NSW2831/2020	2020-04-09	Oceania	Australia	Area of Virology, Serology and Virology Division (SAViD), New South Wales Health Pathology Randwick	Virology Research Laboratory; Area of Virology, Serology and Virology Division (SAViD), New South Wales Health Pathology Randwick	Foster et al
EPI_ISL_451548	Australia/NSW284/2020	2020-04-02	Oceania	Australia	Childrens Hospital Westmead	NSW Health Pathology - Institute of Clinical Pathology and Medical Research; Westmead Hospital; University of Sydney	CIDM-PH et al.
EPI_ISL_451549	Australia/NSW285/2020	2020-04-01	Oceania	Australia	Pathology Sydney South West - NSW Health Pathology	NSW Health Pathology - Institute of Clinical Pathology and Medical Research; Westmead Hospital; University of Sydney	CIDM-PH et al.
EPI_ISL_451550	Australia/NSW286/2020	2020-04-03	Oceania	Australia	Pathology West - NSW Health Pathology	NSW Health Pathology - Institute of Clinical Pathology and Medical Research; Westmead Hospital; University of Sydney	CIDM-PH et al.
EPI_ISL_451551	Australia/NSW287/2020	2020-04-03	Oceania	Australia	Pathology West - NSW Health Pathology	NSW Health Pathology - Institute of Clinical Pathology and Medical Research; Westmead Hospital; University of Sydney	CIDM-PH et al.
EPI_ISL_678358	Australia/NSW2871/2020	2020-09-17	Oceania	Australia	Area of Virology, Serology and Virology Division (SAViD), New South Wales Health Pathology Randwick	Virology Research Laboratory; Area of Virology, Serology and Virology Division (SAViD), New South Wales Health Pathology Randwick	Foster et al
EPI_ISL_451552	Australia/NSW288/2020	2020-03-30	Oceania	Australia	Pathology North - NSW Health Pathology	NSW Health Pathology - Institute of Clinical Pathology and Medical Research; Westmead Hospital; University of Sydney	CIDM-PH et al.
EPI_ISL_586571	Australia/NSW2881/2020	2020-10-12	Oceania	Australia	Area of Virology, Serology and Virology Division (SAViD), New South Wales Health Pathology Randwick	Area of Virology, Serology and Virology Division (SAViD), New South Wales Health Pathology Randwick	Rawlinson et al
EPI_ISL_678359	Australia/NSW2885/2020	2020-03-12	Oceania	Australia	Area of Virology, Serology and Virology Division (SAViD), New South Wales Health Pathology Randwick	Virology Research Laboratory; Area of Virology, Serology and Virology Division (SAViD), New South Wales Health Pathology Randwick	Foster et al
EPI_ISL_678360	Australia/NSW2887/2020	2020-03-13	Oceania	Australia	Area of Virology, Serology and Virology Division (SAViD), New South Wales Health Pathology Randwick	Virology Research Laboratory; Area of Virology, Serology and Virology Division (SAViD), New South Wales Health Pathology Randwick	Foster et al
EPI_ISL_451553	Australia/NSW289/2020	2020-03-31	Oceania	Australia	Medlab Pathology	NSW Health Pathology - Institute of Clinical Pathology and Medical Research; Westmead Hospital; University of Sydney	CIDM-PH et al.
EPI_ISL_678361	Australia/NSW2894/2020	2020-03-20	Oceania	Australia	Area of Virology, Serology and Virology Division (SAViD), New South Wales Health Pathology Randwick	Virology Research Laboratory; Area of Virology, Serology and Virology Division (SAViD), New South Wales Health Pathology Randwick	Foster et al
EPI_ISL_678363	Australia/NSW2899/2020	2020-10-06	Oceania	Australia	Area of Virology, Serology and Virology Division (SAViD), New South Wales Health Pathology Randwick	Virology Research Laboratory; Area of Virology, Serology and Virology Division (SAViD), New South Wales Health Pathology Randwick	Foster et al
EPI_ISL_427651	Australia/NSW29/2020	2020-03-08	Oceania	Australia	Centre for Infectious Diseases and Microbiology Public Health	NSW Health Pathology - Institute of Clinical Pathology and Medical Research; Westmead Hospital; University of Sydney	Arnott A et al
EPI_ISL_451554	Australia/NSW290/2020	2020-04-02	Oceania	Australia	Medlab Pathology	NSW Health Pathology - Institute of Clinical Pathology and Medical Research; Westmead Hospital; University of Sydney	CIDM-PH et al.
EPI_ISL_678364	Australia/NSW2903/2020	2020-10-07	Oceania	Australia	Area of Virology, Serology and Virology Division (SAViD), New South Wales Health Pathology Randwick	Virology Research Laboratory; Area of Virology, Serology and Virology Division (SAViD), New South Wales Health Pathology Randwick	Foster et al
EPI_ISL_678365	Australia/NSW2907/2020	2020-10-09	Oceania	Australia	Area of Virology, Serology and Virology Division (SAViD), New South Wales Health Pathology Randwick	Virology Research Laboratory; Area of Virology, Serology and Virology Division (SAViD), New South Wales Health Pathology Randwick	Foster et al
EPI_ISL_451555	Australia/NSW291/2020	2020-04-03	Oceania	Australia	Medlab Pathology	NSW Health Pathology - Institute of Clinical Pathology and Medical Research; Westmead Hospital; University of Sydney	CIDM-PH et al.
EPI_ISL_678366	Australia/NSW2910/2020	2020-10-11	Oceania	Australia	Area of Virology, Serology and Virology Division (SAViD), New South Wales Health Pathology Randwick	Virology Research Laboratory; Area of Virology, Serology and Virology Division (SAViD), New South Wales Health Pathology Randwick	Foster et al
EPI_ISL_678367	Australia/NSW2914/2020	2020-10-11	Oceania	Australia	Area of Virology, Serology and Virology Division (SAViD), New South Wales Health Pathology Randwick	Virology Research Laboratory; Area of Virology, Serology and Virology Division (SAViD), New South Wales Health Pathology Randwick	Foster et al
EPI_ISL_678368	Australia/NSW2915/2020	2020-10-11	Oceania	Australia	Area of Virology, Serology and Virology Division (SAViD), New South Wales Health Pathology Randwick	Virology Research Laboratory; Area of Virology, Serology and Virology Division (SAViD), New South Wales Health Pathology Randwick	Foster et al
EPI_ISL_451556	Australia/NSW292/2020	2020-03-30	Oceania	Australia	Pathology West - NSW Health Pathology	NSW Health Pathology - Institute of Clinical Pathology and Medical Research; Westmead Hospital; University of Sydney	CIDM-PH et al.
EPI_ISL_451557	Australia/NSW293/2020	2020-03-31	Oceania	Australia	Pathology West - NSW Health Pathology	NSW Health Pathology - Institute of Clinical Pathology and Medical Research; Westmead Hospital; University of Sydney	CIDM-PH et al.
EPI_ISL_678370	Australia/NSW2938/2020	2020-10-03	Oceania	Australia	Area of Virology, Serology and Virology Division (SAViD), New South Wales Health Pathology Randwick	Virology Research Laboratory; Area of Virology, Serology and Virology Division (SAViD), New South Wales Health Pathology Randwick	Foster et al
EPI_ISL_678371	Australia/NSW2939/2020	2020-10-16	Oceania	Australia	Area of Virology, Serology and Virology Division (SAViD), New South Wales Health Pathology Randwick	Virology Research Laboratory; Area of Virology, Serology and Virology Division (SAViD), New South Wales Health Pathology Randwick	Foster et al
EPI_ISL_451558	Australia/NSW294/2020	2020-04-08	Oceania	Australia	Medlab Pathology	NSW Health Pathology - Institute of Clinical Pathology and Medical Research; Westmead Hospital; University of Sydney	CIDM-PH et al.
EPI_ISL_678372	Australia/NSW2940/2020	2020-10-16	Oceania	Australia	Area of Virology, Serology and Virology Division (SAViD), New South Wales Health Pathology Randwick	Virology Research Laboratory; Area of Virology, Serology and Virology Division (SAViD), New South Wales Health Pathology Randwick	Foster et al
EPI_ISL_678373	Australia/NSW2941/2020	2020-10-15	Oceania	Australia	Area of Virology, Serology and Virology Division (SAViD), New South Wales Health Pathology Randwick	Virology Research Laboratory; Area of Virology, Serology and Virology Division (SAViD), New South Wales Health Pathology Randwick	Foster et al
EPI_ISL_678374	Australia/NSW2942/2020	2020-10-13	Oceania	Australia	Area of Virology, Serology and Virology Division (SAViD), New South Wales Health Pathology Randwick	Virology Research Laboratory; Area of Virology, Serology and Virology Division (SAViD), New South Wales Health Pathology Randwick	Foster et al
EPI_ISL_678375	Australia/NSW2943/2020	2020-11-01	Oceania	Australia	Area of Virology, Serology and Virology Division (SAViD), New South Wales Health Pathology Randwick	Virology Research Laboratory; Area of Virology, Serology and Virology Division (SAViD), New South Wales Health Pathology Randwick	Foster et al
EPI_ISL_678376	Australia/NSW2944/2020	2020-11-02	Oceania	Australia	Area of Virology, Serology and Virology Division (SAViD), New South Wales Health Pathology Randwick	Virology Research Laboratory; Area of Virology, Serology and Virology Division (SAViD), New South Wales Health Pathology Randwick	Foster et al
EPI_ISL_707894	Australia/NSW2946/2020	2020-11-02	Oceania	Australia	Area of Virology, Serology and Virology Division (SAViD), New South Wales Health Pathology Randwick	Virology Research Laboratory; Area of Virology, Serology and Virology Division (SAViD), New South Wales Health Pathology Randwick	Foster et al
EPI_ISL_678377	Australia/NSW2947/2020	2020-10-31	Oceania	Australia	Area of Virology, Serology and Virology Division (SAViD), New South Wales Health Pathology Randwick	Virology Research Laboratory; Area of Virology, Serology and Virology Division (SAViD), New South Wales Health Pathology Randwick	Foster et al
EPI_ISL_678378	Australia/NSW2949/2020	2020-10-24	Oceania	Australia	Area of Virology, Serology and Virology Division (SAViD), New South Wales Health Pathology Randwick	Virology Research Laboratory; Area of Virology, Serology and Virology Division (SAViD), New South Wales Health Pathology Randwick	Foster et al
EPI_ISL_451559	Australia/NSW295/2020	2020-04-04	Oceania	Australia	Pathology Sydney South West - NSW Health Pathology	NSW Health Pathology - Institute of Clinical Pathology and Medical Research; Westmead Hospital; University of Sydney	CIDM-PH et al.
EPI_ISL_678379	Australia/NSW2953/2020	2020-10-26	Oceania	Australia	Area of Virology, Serology and Virology Division (SAViD), New South Wales Health Pathology Randwick	Virology Research Laboratory; Area of Virology, Serology and Virology Division (SAViD), New South Wales Health Pathology Randwick	Foster et al
EPI_ISL_678380	Australia/NSW2954/2020	2020-10-21	Oceania	Australia	Area of Virology, Serology and Virology Division (SAViD), New South Wales Health Pathology Randwick	Virology Research Laboratory; Area of Virology, Serology and Virology Division (SAViD), New South Wales Health Pathology Randwick	Foster et al
EPI_ISL_678381	Australia/NSW2955/2020	2020-10-22	Oceania	Australia	Area of Virology, Serology and Virology Division (SAViD), New South Wales Health Pathology Randwick	Virology Research Laboratory; Area of Virology, Serology and Virology Division (SAViD), New South Wales Health Pathology Randwick	Foster et al
EPI_ISL_451560	Australia/NSW296/2020	2020-04-04	Oceania	Australia	Pathology Sydney South West - NSW Health Pathology	NSW Health Pathology - Institute of Clinical Pathology and Medical Research; Westmead Hospital; University of Sydney	CIDM-PH et al.
EPI_ISL_707896	Australia/NSW2964/2020	2020-10-22	Oceania	Australia	Area of Virology, Serology and Virology Division (SAViD), New South Wales Health Pathology Randwick	Virology Research Laboratory; Area of Virology, Serology and Virology Division (SAViD), New South Wales Health Pathology Randwick	Foster et al
EPI_ISL_707897	Australia/NSW2967/2020	2020-10-24	Oceania	Australia	Area of Virology, Serology and Virology Division (SAViD), New South Wales Health Pathology Randwick	Virology Research Laboratory; Area of Virology, Serology and Virology Division (SAViD), New South Wales Health Pathology Randwick	Foster et al
EPI_ISL_451561	Australia/NSW297/2020	2020-04-02	Oceania	Australia	Pathology Sydney South West - NSW Health Pathology	NSW Health Pathology - Institute of Clinical Pathology and Medical Research; Westmead Hospital; University of Sydney	CIDM-PH et al.
EPI_ISL_707898	Australia/NSW2971/2020	2020-10-11	Oceania	Australia	Area of Virology, Serology and Virology Division (SAViD), New South Wales Health Pathology Randwick	Virology Research Laboratory; Area of Virology, Serology and Virology Division (SAViD), New South Wales Health Pathology Randwick	Foster et al
EPI_ISL_707899	Australia/NSW2972/2020	2020-10-20	Oceania	Australia	Area of Virology, Serology and Virology Division (SAViD), New South Wales Health Pathology Randwick	Virology Research Laboratory; Area of Virology, Serology and Virology Division (SAViD), New South Wales Health Pathology Randwick	Foster et al
EPI_ISL_707900	Australia/NSW2977/2020	2020-10-27	Oceania	Australia	Area of Virology, Serology and Virology Division (SAViD), New South Wales Health Pathology Randwick	Virology Research Laboratory; Area of Virology, Serology and Virology Division (SAViD), New South Wales Health Pathology Randwick	Foster et al
EPI_ISL_707901	Australia/NSW2979/2020	2020-10-27	Oceania	Australia	Area of Virology, Serology and Virology Division (SAViD), New South Wales Health Pathology Randwick	Virology Research Laboratory; Area of Virology, Serology and Virology Division (SAViD), New South Wales Health Pathology Randwick	Foster et al
EPI_ISL_451562	Australia/NSW298/2020	2020-04-04	Oceania	Australia	Pathology Sydney South West - NSW Health Pathology	NSW Health Pathology - Institute of Clinical Pathology and Medical Research; Westmead Hospital; University of Sydney	CIDM-PH et al.
EPI_ISL_707902	Australia/NSW2985/2020	2020-10-29	Oceania	Australia	Area of Virology, Serology and Virology Division (SAViD), New South Wales Health Pathology Randwick	Virology Research Laboratory; Area of Virology, Serology and Virology Division (SAViD), New South Wales Health Pathology Randwick	Foster et al
EPI_ISL_451563	Australia/NSW299/2020	2020-03-25	Oceania	Australia	Pathology Sydney South West - NSW Health Pathology	NSW Health Pathology - Institute of Clinical Pathology and Medical Research; Westmead Hospital; University of Sydney	CIDM-PH et al.
EPI_ISL_451564	Australia/NSW300/2020	2020-04-01	Oceania	Australia	Pathology Sydney South West - NSW Health Pathology	NSW Health Pathology - Institute of Clinical Pathology and Medical Research; Westmead Hospital; University of Sydney	CIDM-PH et al.
EPI_ISL_451565	Australia/NSW301/2020	2020-04-03	Oceania	Australia	Pathology Sydney South West - NSW Health Pathology	NSW Health Pathology - Institute of Clinical Pathology and Medical Research; Westmead Hospital; University of Sydney	CIDM-PH et al.
EPI_ISL_451566	Australia/NSW302/2020	2020-04-08	Oceania	Australia	Pathology West - NSW Health Pathology	NSW Health Pathology - Institute of Clinical Pathology and Medical Research; Westmead Hospital; University of Sydney	CIDM-PH et al.
EPI_ISL_451567	Australia/NSW303/2020	2020-03-30	Oceania	Australia	Medlab Pathology	NSW Health Pathology - Institute of Clinical Pathology and Medical Research; Westmead Hospital; University of Sydney	CIDM-PH et al.
EPI_ISL_451568	Australia/NSW304/2020	2020-04-02	Oceania	Australia	Pathology West - NSW Health Pathology	NSW Health Pathology - Institute of Clinical Pathology and Medical Research; Westmead Hospital; University of Sydney	CIDM-PH et al.
EPI_ISL_451569	Australia/NSW305/2020	2020-03-27	Oceania	Australia	Pathology West - NSW Health Pathology	NSW Health Pathology - Institute of Clinical Pathology and Medical Research; Westmead Hospital; University of Sydney	CIDM-PH et al.
EPI_ISL_451570	Australia/NSW306/2020	2020-04-01	Oceania	Australia	Pathology West - NSW Health Pathology	NSW Health Pathology - Institute of Clinical Pathology and Medical Research; Westmead Hospital; University of Sydney	CIDM-PH et al.
EPI_ISL_451571	Australia/NSW307/2020	2020-04-02	Oceania	Australia	Pathology West - NSW Health Pathology	NSW Health Pathology - Institute of Clinical Pathology and Medical Research; Westmead Hospital; University of Sydney	CIDM-PH et al.
EPI_ISL_678383	Australia/NSW3075/2020	2020-11-16	Oceania	Australia	Area of Virology, Serology and Virology Division (SAViD), New South Wales Health Pathology Randwick	Virology Research Laboratory; Area of Virology, Serology and Virology Division (SAViD), New South Wales Health Pathology Randwick	Foster et al
EPI_ISL_451572	Australia/NSW308/2020	2020-03-25	Oceania	Australia	Laverty Pathology	NSW Health Pathology - Institute of Clinical Pathology and Medical Research; Westmead Hospital; University of Sydney	CIDM-PH et al.
EPI_ISL_451573	Australia/NSW309/2020	2020-04-04	Oceania	Australia	Pathology West - NSW Health Pathology	NSW Health Pathology - Institute of Clinical Pathology and Medical Research; Westmead Hospital; University of Sydney	CIDM-PH et al.
EPI_ISL_417392	Australia/NSW31/2020	2020-03-10	Oceania	Australia	Centre for Infectious Diseases and Microbiology Public Health	NSW Health Pathology - Institute of Clinical Pathology and Medical Research; Westmead Hospital; University of Sydney	Rahman H et al
EPI_ISL_451574	Australia/NSW310/2020	2020-03-26	Oceania	Australia	Australian Clinical Labs	NSW Health Pathology - Institute of Clinical Pathology and Medical Research; Westmead Hospital; University of Sydney	CIDM-PH et al.
EPI_ISL_451575	Australia/NSW311/2020	2020-03-29	Oceania	Australia	Pathology West - NSW Health Pathology	NSW Health Pathology - Institute of Clinical Pathology and Medical Research; Westmead Hospital; University of Sydney	CIDM-PH et al.
EPI_ISL_451576	Australia/NSW312/2020	2020-03-27	Oceania	Australia	Pathology West - NSW Health Pathology	NSW Health Pathology - Institute of Clinical Pathology and Medical Research; Westmead Hospital; University of Sydney	CIDM-PH et al.
EPI_ISL_699646	Australia/NSW313/2020	2020-03-05	Oceania	Australia	Pathology West - NSW Health Pathology	NSW Health Pathology - Institute of Clinical Pathology and Medical Research; Westmead Hospital; University of Sydney	CIDM-PH et al.
EPI_ISL_451577	Australia/NSW314/2020	2020-03-31	Oceania	Australia	Pathology West - NSW Health Pathology	NSW Health Pathology - Institute of Clinical Pathology and Medical Research; Westmead Hospital; University of Sydney	CIDM-PH et al.
EPI_ISL_2534566	Australia/NSW3149/2020	2020-03-15	Oceania	Australia	Area of Virology, Serology and Virology Division (SAViD), New South Wales Health Pathology Randwick	Virology Research Laboratory; Area of Virology, Serology and Virology Division (SAViD), New South Wales Health Pathology Randwick	Foster et al
EPI_ISL_451578	Australia/NSW315/2020	2020-03-27	Oceania	Australia	Pathology Sydney South West - NSW Health Pathology	NSW Health Pathology - Institute of Clinical Pathology and Medical Research; Westmead Hospital; University of Sydney	CIDM-PH et al.
EPI_ISL_2534567	Australia/NSW3151/2020	2020-03-17	Oceania	Australia	Area of Virology, Serology and Virology Division (SAViD), New South Wales Health Pathology Randwick	Virology Research Laboratory; Area of Virology, Serology and Virology Division (SAViD), New South Wales Health Pathology Randwick	Foster et al
EPI_ISL_2534568	Australia/NSW3152/2020	2020-03-16	Oceania	Australia	Area of Virology, Serology and Virology Division (SAViD), New South Wales Health Pathology Randwick	Virology Research Laboratory; Area of Virology, Serology and Virology Division (SAViD), New South Wales Health Pathology Randwick	Foster et al
EPI_ISL_2534569	Australia/NSW3153/2020	2020-03-15	Oceania	Australia	Area of Virology, Serology and Virology Division (SAViD), New South Wales Health Pathology Randwick	Virology Research Laboratory; Area of Virology, Serology and Virology Division (SAViD), New South Wales Health Pathology Randwick	Foster et al
EPI_ISL_2534570	Australia/NSW3154/2020	2020-03-13	Oceania	Australia	Area of Virology, Serology and Virology Division (SAViD), New South Wales Health Pathology Randwick	Virology Research Laboratory; Area of Virology, Serology and Virology Division (SAViD), New South Wales Health Pathology Randwick	Foster et al
EPI_ISL_2534571	Australia/NSW3155/2020	2020-03-11	Oceania	Australia	Area of Virology, Serology and Virology Division (SAViD), New South Wales Health Pathology Randwick	Virology Research Laboratory; Area of Virology, Serology and Virology Division (SAViD), New South Wales Health Pathology Randwick	Foster et al
EPI_ISL_2534572	Australia/NSW3156/2020	2020-03-13	Oceania	Australia	Area of Virology, Serology and Virology Division (SAViD), New South Wales Health Pathology Randwick	Virology Research Laboratory; Area of Virology, Serology and Virology Division (SAViD), New South Wales Health Pathology Randwick	Foster et al
EPI_ISL_2534573	Australia/NSW3157/2020	2020-03-14	Oceania	Australia	Area of Virology, Serology and Virology Division (SAViD), New South Wales Health Pathology Randwick	Virology Research Laboratory; Area of Virology, Serology and Virology Division (SAViD), New South Wales Health Pathology Randwick	Foster et al
EPI_ISL_2534574	Australia/NSW3158/2020	2020-03-14	Oceania	Australia	Area of Virology, Serology and Virology Division (SAViD), New South Wales Health Pathology Randwick	Virology Research Laboratory; Area of Virology, Serology and Virology Division (SAViD), New South Wales Health Pathology Randwick	Foster et al
EPI_ISL_2534575	Australia/NSW3159/2020	2020-03-13	Oceania	Australia	Area of Virology, Serology and Virology Division (SAViD), New South Wales Health Pathology Randwick	Virology Research Laboratory; Area of Virology, Serology and Virology Division (SAViD), New South Wales Health Pathology Randwick	Foster et al
EPI_ISL_451579	Australia/NSW316/2020	2020-03-30	Oceania	Australia	Pathology West - NSW Health Pathology	NSW Health Pathology - Institute of Clinical Pathology and Medical Research; Westmead Hospital; University of Sydney	CIDM-PH et al.
EPI_ISL_2534576	Australia/NSW3161/2020	2020-03-23	Oceania	Australia	Area of Virology, Serology and Virology Division (SAViD), New South Wales Health Pathology Randwick	Virology Research Laboratory; Area of Virology, Serology and Virology Division (SAViD), New South Wales Health Pathology Randwick	Foster et al
EPI_ISL_2534577	Australia/NSW3162/2020	2020-03-19	Oceania	Australia	Area of Virology, Serology and Virology Division (SAViD), New South Wales Health Pathology Randwick	Virology Research Laboratory; Area of Virology, Serology and Virology Division (SAViD), New South Wales Health Pathology Randwick	Foster et al
EPI_ISL_2534578	Australia/NSW3163/2020	2020-03-25	Oceania	Australia	Area of Virology, Serology and Virology Division (SAViD), New South Wales Health Pathology Randwick	Virology Research Laboratory; Area of Virology, Serology and Virology Division (SAViD), New South Wales Health Pathology Randwick	Foster et al
EPI_ISL_2534579	Australia/NSW3166/2020	2020-03-24	Oceania	Australia	Area of Virology, Serology and Virology Division (SAViD), New South Wales Health Pathology Randwick	Virology Research Laboratory; Area of Virology, Serology and Virology Division (SAViD), New South Wales Health Pathology Randwick	Foster et al
EPI_ISL_451580	Australia/NSW317/2020	2020-03-31	Oceania	Australia	Pathology West - NSW Health Pathology	NSW Health Pathology - Institute of Clinical Pathology and Medical Research; Westmead Hospital; University of Sydney	CIDM-PH et al.
EPI_ISL_451581	Australia/NSW318/2020	2020-04-01	Oceania	Australia	Pathology Sydney South West - NSW Health Pathology	NSW Health Pathology - Institute of Clinical Pathology and Medical Research; Westmead Hospital; University of Sydney	CIDM-PH et al.
EPI_ISL_2534580	Australia/NSW3181/2020	2020-03-24	Oceania	Australia	Area of Virology, Serology and Virology Division (SAViD), New South Wales Health Pathology Randwick	Virology Research Laboratory; Area of Virology, Serology and Virology Division (SAViD), New South Wales Health Pathology Randwick	Foster et al
EPI_ISL_451582	Australia/NSW319/2020	2020-04-01	Oceania	Australia	Pathology West - NSW Health Pathology	NSW Health Pathology - Institute of Clinical Pathology and Medical Research; Westmead Hospital; University of Sydney	CIDM-PH et al.
EPI_ISL_699647	Australia/NSW320/2020	2020-03-30	Oceania	Australia	Pathology Sydney South West - NSW Health Pathology	NSW Health Pathology - Institute of Clinical Pathology and Medical Research; Westmead Hospital; University of Sydney	CIDM-PH et al.
EPI_ISL_451583	Australia/NSW321/2020	2020-04-06	Oceania	Australia	Medlab Pathology	NSW Health Pathology - Institute of Clinical Pathology and Medical Research; Westmead Hospital; University of Sydney	CIDM-PH et al.
EPI_ISL_451584	Australia/NSW322/2020	2020-03-28	Oceania	Australia	Pathology West - NSW Health Pathology	NSW Health Pathology - Institute of Clinical Pathology and Medical Research; Westmead Hospital; University of Sydney	CIDM-PH et al.
EPI_ISL_451586	Australia/NSW324/2020	2020-03-26	Oceania	Australia	Pathology West - NSW Health Pathology	NSW Health Pathology - Institute of Clinical Pathology and Medical Research; Westmead Hospital; University of Sydney	CIDM-PH et al.
EPI_ISL_451587	Australia/NSW325/2020	2020-04-09	Oceania	Australia	Pathology North Hunter- NSW Health Pathology	NSW Health Pathology - Institute of Clinical Pathology and Medical Research; Westmead Hospital; University of Sydney	CIDM-PH et al.
EPI_ISL_451588	Australia/NSW326/2020	2020-03-23	Oceania	Australia	ACT pathology	NSW Health Pathology - Institute of Clinical Pathology and Medical Research; Westmead Hospital; University of Sydney	CIDM-PH et al.
EPI_ISL_451589	Australia/NSW327/2020	2020-04-05	Oceania	Australia	Pathology North Hunter- NSW Health Pathology	NSW Health Pathology - Institute of Clinical Pathology and Medical Research; Westmead Hospital; University of Sydney	CIDM-PH et al.
EPI_ISL_451590	Australia/NSW328/2020	2020-03-30	Oceania	Australia	ACT pathology	NSW Health Pathology - Institute of Clinical Pathology and Medical Research; Westmead Hospital; University of Sydney	CIDM-PH et al.
EPI_ISL_451591	Australia/NSW329/2020	2020-03-31	Oceania	Australia	ACT pathology	NSW Health Pathology - Institute of Clinical Pathology and Medical Research; Westmead Hospital; University of Sydney	CIDM-PH et al.
EPI_ISL_427654	Australia/NSW33/2020	2020-03-06	Oceania	Australia	Centre for Infectious Diseases and Microbiology Public Health	NSW Health Pathology - Institute of Clinical Pathology and Medical Research; Westmead Hospital; University of Sydney	Sadsad R et al
EPI_ISL_451592	Australia/NSW330/2020	2020-03-20	Oceania	Australia	ACT pathology	NSW Health Pathology - Institute of Clinical Pathology and Medical Research; Westmead Hospital; University of Sydney	CIDM-PH et al.
EPI_ISL_451593	Australia/NSW331/2020	2020-03-25	Oceania	Australia	ACT pathology	NSW Health Pathology - Institute of Clinical Pathology and Medical Research; Westmead Hospital; University of Sydney	CIDM-PH et al.
EPI_ISL_451594	Australia/NSW332/2020	2020-04-11	Oceania	Australia	Childrens Hospital Westmead	NSW Health Pathology - Institute of Clinical Pathology and Medical Research; Westmead Hospital; University of Sydney	CIDM-PH et al.
EPI_ISL_451595	Australia/NSW333/2020	2020-03-23	Oceania	Australia	ACT pathology	NSW Health Pathology - Institute of Clinical Pathology and Medical Research; Westmead Hospital; University of Sydney	CIDM-PH et al.
EPI_ISL_451596	Australia/NSW334/2020	2020-03-23	Oceania	Australia	ACT pathology	NSW Health Pathology - Institute of Clinical Pathology and Medical Research; Westmead Hospital; University of Sydney	CIDM-PH et al.
EPI_ISL_451597	Australia/NSW335/2020	2020-04-08	Oceania	Australia	Medlab Pathology	NSW Health Pathology - Institute of Clinical Pathology and Medical Research; Westmead Hospital; University of Sydney	CIDM-PH et al.
EPI_ISL_451598	Australia/NSW336/2020	2020-03-28	Oceania	Australia	ACT pathology	NSW Health Pathology - Institute of Clinical Pathology and Medical Research; Westmead Hospital; University of Sydney	CIDM-PH et al.
EPI_ISL_451599	Australia/NSW337/2020	2020-03-31	Oceania	Australia	Australian Clinical Labs	NSW Health Pathology - Institute of Clinical Pathology and Medical Research; Westmead Hospital; University of Sydney	CIDM-PH et al.
EPI_ISL_451600	Australia/NSW338/2020	2020-04-05	Oceania	Australia	Pathology North Hunter- NSW Health Pathology	NSW Health Pathology - Institute of Clinical Pathology and Medical Research; Westmead Hospital; University of Sydney	CIDM-PH et al.
EPI_ISL_451601	Australia/NSW339/2020	2020-03-25	Oceania	Australia	Douglas Hanly Moir Pathology	NSW Health Pathology - Institute of Clinical Pathology and Medical Research; Westmead Hospital; University of Sydney	CIDM-PH et al.
EPI_ISL_427655	Australia/NSW34/2020	2020-03-11	Oceania	Australia	Centre for Infectious Diseases and Microbiology Public Health	NSW Health Pathology - Institute of Clinical Pathology and Medical Research; Westmead Hospital; University of Sydney	Draper J et al
EPI_ISL_451602	Australia/NSW340/2020	2020-03-24	Oceania	Australia	Laverty Pathology	NSW Health Pathology - Institute of Clinical Pathology and Medical Research; Westmead Hospital; University of Sydney	CIDM-PH et al.
EPI_ISL_451603	Australia/NSW341/2020	2020-04-01	Oceania	Australia	Pathology Sydney South West - NSW Health Pathology	NSW Health Pathology - Institute of Clinical Pathology and Medical Research; Westmead Hospital; University of Sydney	CIDM-PH et al.
EPI_ISL_451604	Australia/NSW342/2020	2020-03-29	Oceania	Australia	Pathology North - NSW Health Pathology	NSW Health Pathology - Institute of Clinical Pathology and Medical Research; Westmead Hospital; University of Sydney	CIDM-PH et al.
EPI_ISL_699648	Australia/NSW343/2020	2020-04-03	Oceania	Australia	Pathology West - NSW Health Pathology	NSW Health Pathology - Institute of Clinical Pathology and Medical Research; Westmead Hospital; University of Sydney	CIDM-PH et al.
EPI_ISL_451605	Australia/NSW344/2020	2020-04-02	Oceania	Australia	Childrens Hospital Westmead	NSW Health Pathology - Institute of Clinical Pathology and Medical Research; Westmead Hospital; University of Sydney	CIDM-PH et al.
EPI_ISL_451606	Australia/NSW345/2020	2020-04-01	Oceania	Australia	Pathology West - NSW Health Pathology	NSW Health Pathology - Institute of Clinical Pathology and Medical Research; Westmead Hospital; University of Sydney	CIDM-PH et al.
EPI_ISL_678386	Australia/NSW3456/2020	2020-11-30	Oceania	Australia	Area of Virology, Serology and Virology Division (SAViD), New South Wales Health Pathology Randwick	Virology Research Laboratory; Area of Virology, Serology and Virology Division (SAViD), New South Wales Health Pathology Randwick	Foster et al
EPI_ISL_451607	Australia/NSW346/2020	2020-03-30	Oceania	Australia	Pathology West - NSW Health Pathology	NSW Health Pathology - Institute of Clinical Pathology and Medical Research; Westmead Hospital; University of Sydney	CIDM-PH et al.
EPI_ISL_451608	Australia/NSW347/2020	2020-03-27	Oceania	Australia	Pathology Sydney South West - NSW Health Pathology	NSW Health Pathology - Institute of Clinical Pathology and Medical Research; Westmead Hospital; University of Sydney	CIDM-PH et al.
EPI_ISL_451609	Australia/NSW348/2020	2020-03-23	Oceania	Australia	Laverty Pathology	NSW Health Pathology - Institute of Clinical Pathology and Medical Research; Westmead Hospital; University of Sydney	CIDM-PH et al.
EPI_ISL_451610	Australia/NSW349/2020	2020-04-02	Oceania	Australia	Medlab Pathology	NSW Health Pathology - Institute of Clinical Pathology and Medical Research; Westmead Hospital; University of Sydney	CIDM-PH et al.
EPI_ISL_417393	Australia/NSW35/2020	2020-03-08	Oceania	Australia	Centre for Infectious Diseases and Microbiology Public Health	NSW Health Pathology - Institute of Clinical Pathology and Medical Research; Westmead Hospital; University of Sydney	Holmes EC et al
EPI_ISL_451611	Australia/NSW350/2020	2020-03-24	Oceania	Australia	Laverty Pathology	NSW Health Pathology - Institute of Clinical Pathology and Medical Research; Westmead Hospital; University of Sydney	CIDM-PH et al.
EPI_ISL_451612	Australia/NSW351/2020	2020-03-20	Oceania	Australia	ACT pathology	NSW Health Pathology - Institute of Clinical Pathology and Medical Research; Westmead Hospital; University of Sydney	CIDM-PH et al.
EPI_ISL_451613	Australia/NSW352/2020	2020-04-08	Oceania	Australia	Pathology West - NSW Health Pathology	NSW Health Pathology - Institute of Clinical Pathology and Medical Research; Westmead Hospital; University of Sydney	CIDM-PH et al.
EPI_ISL_451614	Australia/NSW353/2020	2020-04-17	Oceania	Australia	Pathology West - NSW Health Pathology	NSW Health Pathology - Institute of Clinical Pathology and Medical Research; Westmead Hospital; University of Sydney	CIDM-PH et al.
EPI_ISL_451615	Australia/NSW354/2020	2020-04-17	Oceania	Australia	Pathology West - NSW Health Pathology	NSW Health Pathology - Institute of Clinical Pathology and Medical Research; Westmead Hospital; University of Sydney	CIDM-PH et al.
EPI_ISL_451616	Australia/NSW355/2020	2020-04-17	Oceania	Australia	Pathology West - NSW Health Pathology	NSW Health Pathology - Institute of Clinical Pathology and Medical Research; Westmead Hospital; University of Sydney	CIDM-PH et al.
EPI_ISL_451617	Australia/NSW356/2020	2020-04-14	Oceania	Australia	Pathology West - NSW Health Pathology	NSW Health Pathology - Institute of Clinical Pathology and Medical Research; Westmead Hospital; University of Sydney	CIDM-PH et al.
EPI_ISL_451618	Australia/NSW357/2020	2020-04-14	Oceania	Australia	Pathology West - NSW Health Pathology	NSW Health Pathology - Institute of Clinical Pathology and Medical Research; Westmead Hospital; University of Sydney	CIDM-PH et al.
EPI_ISL_451619	Australia/NSW358/2020	2020-04-14	Oceania	Australia	Pathology West - NSW Health Pathology	NSW Health Pathology - Institute of Clinical Pathology and Medical Research; Westmead Hospital; University of Sydney	CIDM-PH et al.
EPI_ISL_451620	Australia/NSW359/2020	2020-04-14	Oceania	Australia	Pathology West - NSW Health Pathology	NSW Health Pathology - Institute of Clinical Pathology and Medical Research; Westmead Hospital; University of Sydney	CIDM-PH et al.
EPI_ISL_417394	Australia/NSW36/2020	2020-03-10	Oceania	Australia	Centre for Infectious Diseases and Microbiology Public Health	NSW Health Pathology - Institute of Clinical Pathology and Medical Research; Westmead Hospital; University of Sydney	O’Sullivan MV et al
EPI_ISL_451621	Australia/NSW360/2020	2020-04-17	Oceania	Australia	Pathology West - NSW Health Pathology	NSW Health Pathology - Institute of Clinical Pathology and Medical Research; Westmead Hospital; University of Sydney	CIDM-PH et al.
EPI_ISL_451622	Australia/NSW361/2020	2020-04-17	Oceania	Australia	Pathology West - NSW Health Pathology	NSW Health Pathology - Institute of Clinical Pathology and Medical Research; Westmead Hospital; University of Sydney	CIDM-PH et al.
EPI_ISL_451623	Australia/NSW362/2020	2020-04-15	Oceania	Australia	Pathology West - NSW Health Pathology	NSW Health Pathology - Institute of Clinical Pathology and Medical Research; Westmead Hospital; University of Sydney	CIDM-PH et al.
EPI_ISL_717701	Australia/NSW3628/2020	2020-12-14	Oceania	Australia	Area of Virology, Serology and Virology Division (SAViD), New South Wales Health Pathology Randwick	Virology Research Laboratory; Area of Virology, Serology and Virology Division (SAViD), New South Wales Health Pathology Randwick	Foster et al
EPI_ISL_717702	Australia/NSW3629/2020	2020-12-14	Oceania	Australia	Area of Virology, Serology and Virology Division (SAViD), New South Wales Health Pathology Randwick	Virology Research Laboratory; Area of Virology, Serology and Virology Division (SAViD), New South Wales Health Pathology Randwick	Foster et al
EPI_ISL_451624	Australia/NSW363/2020	2020-04-19	Oceania	Australia	Pathology West - NSW Health Pathology	NSW Health Pathology - Institute of Clinical Pathology and Medical Research; Westmead Hospital; University of Sydney	CIDM-PH et al.
EPI_ISL_717703	Australia/NSW3631/2020	2020-12-08	Oceania	Australia	Area of Virology, Serology and Virology Division (SAViD), New South Wales Health Pathology Randwick	Virology Research Laboratory; Area of Virology, Serology and Virology Division (SAViD), New South Wales Health Pathology Randwick	Foster et al
EPI_ISL_717704	Australia/NSW3634/2020	2020-12-10	Oceania	Australia	Area of Virology, Serology and Virology Division (SAViD), New South Wales Health Pathology Randwick	Virology Research Laboratory; Area of Virology, Serology and Virology Division (SAViD), New South Wales Health Pathology Randwick	Foster et al
EPI_ISL_717705	Australia/NSW3638/2020	2020-12-12	Oceania	Australia	Area of Virology, Serology and Virology Division (SAViD), New South Wales Health Pathology Randwick	Virology Research Laboratory; Area of Virology, Serology and Virology Division (SAViD), New South Wales Health Pathology Randwick	Foster et al
EPI_ISL_717706	Australia/NSW3639/2020	2020-12-11	Oceania	Australia	Area of Virology, Serology and Virology Division (SAViD), New South Wales Health Pathology Randwick	Virology Research Laboratory; Area of Virology, Serology and Virology Division (SAViD), New South Wales Health Pathology Randwick	Foster et al
EPI_ISL_451625	Australia/NSW364/2020	2020-04-14	Oceania	Australia	Pathology West - NSW Health Pathology	NSW Health Pathology - Institute of Clinical Pathology and Medical Research; Westmead Hospital; University of Sydney	CIDM-PH et al.
EPI_ISL_717707	Australia/NSW3642/2020	2020-12-12	Oceania	Australia	Area of Virology, Serology and Virology Division (SAViD), New South Wales Health Pathology Randwick	Virology Research Laboratory; Area of Virology, Serology and Virology Division (SAViD), New South Wales Health Pathology Randwick	Foster et al
EPI_ISL_717708	Australia/NSW3644/2020	2020-12-08	Oceania	Australia	Area of Virology, Serology and Virology Division (SAViD), New South Wales Health Pathology Randwick	Virology Research Laboratory; Area of Virology, Serology and Virology Division (SAViD), New South Wales Health Pathology Randwick	Foster et al
EPI_ISL_717710	Australia/NSW3646/2020	2020-12-08	Oceania	Australia	Area of Virology, Serology and Virology Division (SAViD), New South Wales Health Pathology Randwick	Virology Research Laboratory; Area of Virology, Serology and Virology Division (SAViD), New South Wales Health Pathology Randwick	Foster et al
EPI_ISL_717711	Australia/NSW3647/2020	2020-12-09	Oceania	Australia	Area of Virology, Serology and Virology Division (SAViD), New South Wales Health Pathology Randwick	Virology Research Laboratory; Area of Virology, Serology and Virology Division (SAViD), New South Wales Health Pathology Randwick	Foster et al
EPI_ISL_717712	Australia/NSW3648/2020	2020-12-08	Oceania	Australia	Area of Virology, Serology and Virology Division (SAViD), New South Wales Health Pathology Randwick	Virology Research Laboratory; Area of Virology, Serology and Virology Division (SAViD), New South Wales Health Pathology Randwick	Foster et al
EPI_ISL_451626	Australia/NSW365/2020	2020-04-14	Oceania	Australia	Pathology West - NSW Health Pathology	NSW Health Pathology - Institute of Clinical Pathology and Medical Research; Westmead Hospital; University of Sydney	CIDM-PH et al.
EPI_ISL_451627	Australia/NSW366/2020	2020-04-14	Oceania	Australia	Pathology West - NSW Health Pathology	NSW Health Pathology - Institute of Clinical Pathology and Medical Research; Westmead Hospital; University of Sydney	CIDM-PH et al.
EPI_ISL_717713	Australia/NSW3664/2020	2020-12-09	Oceania	Australia	Area of Virology, Serology and Virology Division (SAViD), New South Wales Health Pathology Randwick	Virology Research Laboratory; Area of Virology, Serology and Virology Division (SAViD), New South Wales Health Pathology Randwick	Foster et al
EPI_ISL_710513	Australia/NSW3666/2020	2020-12-16	Oceania	Australia	Area of Virology, Serology and Virology Division (SAViD), New South Wales Health Pathology Randwick	Area of Virology, Serology and Virology Division (SAViD), New South Wales Health Pathology Randwick	Rawlinson et al
EPI_ISL_451628	Australia/NSW367/2020	2020-04-14	Oceania	Australia	Pathology West - NSW Health Pathology	NSW Health Pathology - Institute of Clinical Pathology and Medical Research; Westmead Hospital; University of Sydney	CIDM-PH et al.
EPI_ISL_451629	Australia/NSW368/2020	2020-04-14	Oceania	Australia	Pathology West - NSW Health Pathology	NSW Health Pathology - Institute of Clinical Pathology and Medical Research; Westmead Hospital; University of Sydney	CIDM-PH et al.
EPI_ISL_451630	Australia/NSW369/2020	2020-04-20	Oceania	Australia	Pathology West - NSW Health Pathology	NSW Health Pathology - Institute of Clinical Pathology and Medical Research; Westmead Hospital; University of Sydney	CIDM-PH et al.
EPI_ISL_417395	Australia/NSW37/2020	2020-03-10	Oceania	Australia	Centre for Infectious Diseases and Microbiology Public Health	NSW Health Pathology - Institute of Clinical Pathology and Medical Research; Westmead Hospital; University of Sydney	Sintchenko V et al
EPI_ISL_451631	Australia/NSW370/2020	2020-03-26	Oceania	Australia	Laverty Pathology	NSW Health Pathology - Institute of Clinical Pathology and Medical Research; Westmead Hospital; University of Sydney	CIDM-PH et al.
EPI_ISL_451632	Australia/NSW371/2020	2020-03-27	Oceania	Australia	South Eastern Area Laboratory Services	NSW Health Pathology - Institute of Clinical Pathology and Medical Research; Westmead Hospital; University of Sydney	CIDM-PH et al.
EPI_ISL_699649	Australia/NSW372/2020	2020-03-21	Oceania	Australia	South Eastern Area Laboratory Services	NSW Health Pathology - Institute of Clinical Pathology and Medical Research; Westmead Hospital; University of Sydney	CIDM-PH et al.
EPI_ISL_738137	Australia/NSW3724/2020	2020-12-25	Oceania	Australia	Area of Virology, Serology and Virology Division (SAViD), New South Wales Health Pathology Randwick	Area of Virology, Serology and Virology Division (SAViD), New South Wales Health Pathology Randwick	Rawlinson et al
EPI_ISL_745029	Australia/NSW3725/2020	2020-12-28	Oceania	Australia	Area of Virology, Serology and Virology Division (SAViD), New South Wales Health Pathology Randwick	Area of Virology, Serology and Virology Division (SAViD), New South Wales Health Pathology Randwick	Rawlinson et al
EPI_ISL_745030	Australia/NSW3726/2020	2020-12-28	Oceania	Australia	Area of Virology, Serology and Virology Division (SAViD), New South Wales Health Pathology Randwick	Area of Virology, Serology and Virology Division (SAViD), New South Wales Health Pathology Randwick	Rawlinson et al
EPI_ISL_745031	Australia/NSW3727/2020	2020-12-27	Oceania	Australia	Area of Virology, Serology and Virology Division (SAViD), New South Wales Health Pathology Randwick	Area of Virology, Serology and Virology Division (SAViD), New South Wales Health Pathology Randwick	Rawlinson et al
EPI_ISL_451633	Australia/NSW373/2020	2020-03-22	Oceania	Australia	South Eastern Area Laboratory Services	NSW Health Pathology - Institute of Clinical Pathology and Medical Research; Westmead Hospital; University of Sydney	CIDM-PH et al.
EPI_ISL_451634	Australia/NSW374/2020	2020-03-21	Oceania	Australia	South Eastern Area Laboratory Services	NSW Health Pathology - Institute of Clinical Pathology and Medical Research; Westmead Hospital; University of Sydney	CIDM-PH et al.
EPI_ISL_451635	Australia/NSW375/2020	2020-03-08	Oceania	Australia	South Eastern Area Laboratory Services	NSW Health Pathology - Institute of Clinical Pathology and Medical Research; Westmead Hospital; University of Sydney	CIDM-PH et al.
EPI_ISL_451636	Australia/NSW376/2020	2020-03-10	Oceania	Australia	South Eastern Area Laboratory Services	NSW Health Pathology - Institute of Clinical Pathology and Medical Research; Westmead Hospital; University of Sydney	CIDM-PH et al.
EPI_ISL_451637	Australia/NSW377/2020	2020-04-13	Oceania	Australia	Pathology West - NSW Health Pathology	NSW Health Pathology - Institute of Clinical Pathology and Medical Research; Westmead Hospital; University of Sydney	CIDM-PH et al.
EPI_ISL_451638	Australia/NSW378/2020	2020-04-13	Oceania	Australia	Pathology West - NSW Health Pathology	NSW Health Pathology - Institute of Clinical Pathology and Medical Research; Westmead Hospital; University of Sydney	CIDM-PH et al.
EPI_ISL_451639	Australia/NSW379/2020	2020-04-13	Oceania	Australia	Pathology West - NSW Health Pathology	NSW Health Pathology - Institute of Clinical Pathology and Medical Research; Westmead Hospital; University of Sydney	CIDM-PH et al.
EPI_ISL_417396	Australia/NSW38/2020	2020-03-10	Oceania	Australia	Centre for Infectious Diseases and Microbiology Public Health	NSW Health Pathology - Institute of Clinical Pathology and Medical Research; Westmead Hospital; University of Sydney	Chen SC et al
EPI_ISL_451640	Australia/NSW380/2020	2020-04-13	Oceania	Australia	Pathology West - NSW Health Pathology	NSW Health Pathology - Institute of Clinical Pathology and Medical Research; Westmead Hospital; University of Sydney	CIDM-PH et al.
EPI_ISL_451641	Australia/NSW381/2020	2020-04-06	Oceania	Australia	Laverty Pathology	NSW Health Pathology - Institute of Clinical Pathology and Medical Research; Westmead Hospital; University of Sydney	CIDM-PH et al.
EPI_ISL_451642	Australia/NSW382/2020	2020-04-21	Oceania	Australia	Pathology Sydney South West - NSW Health Pathology	NSW Health Pathology - Institute of Clinical Pathology and Medical Research; Westmead Hospital; University of Sydney	CIDM-PH et al.
EPI_ISL_451643	Australia/NSW383/2020	2020-04-07	Oceania	Australia	Pathology Sydney South West - NSW Health Pathology	NSW Health Pathology - Institute of Clinical Pathology and Medical Research; Westmead Hospital; University of Sydney	CIDM-PH et al.
EPI_ISL_775245	Australia/NSW3872/2021	2021-01-04	Oceania	Australia	Area of Virology, Serology and Virology Division (SAViD), New South Wales Health Pathology Randwick	Area of Virology, Serology and Virology Division (SAViD), New South Wales Health Pathology Randwick	Rawlinson et al
EPI_ISL_775242	Australia/NSW3876/2021	2021-01-04	Oceania	Australia	Area of Virology, Serology and Virology Division (SAViD), New South Wales Health Pathology Randwick	Area of Virology, Serology and Virology Division (SAViD), New South Wales Health Pathology Randwick	Rawlinson et al
EPI_ISL_794671	Australia/NSW3878/2021	2021-01-06	Oceania	Australia	Area of Virology, Serology and Virology Division (SAViD), New South Wales Health Pathology Randwick	Area of Virology, Serology and Virology Division (SAViD), New South Wales Health Pathology Randwick	Rawlinson et al
EPI_ISL_417397	Australia/NSW39/2020	2020-03-11	Oceania	Australia	Centre for Infectious Diseases and Microbiology Public Health	NSW Health Pathology - Institute of Clinical Pathology and Medical Research; Westmead Hospital; University of Sydney	Maddocks S et al
EPI_ISL_812347	Australia/NSW3905/2021	2021-01-10	Oceania	Australia	Area of Virology, Serology and Virology Division (SAViD), New South Wales Health Pathology Randwick	Virology Research Laboratory; Area of Virology, Serology and Virology Division (SAViD), New South Wales Health Pathology Randwick	Foster et al
EPI_ISL_1005536	Australia/NSW3906/2021	2021-01-11	Oceania	Australia	Area of Virology, Serology and Virology Division (SAViD), New South Wales Health Pathology Randwick	Virology Research Laboratory; Area of Virology, Serology and Virology Division (SAViD), New South Wales Health Pathology Randwick	Foster et al
EPI_ISL_812359	Australia/NSW3909/2021	2021-01-12	Oceania	Australia	Area of Virology, Serology and Virology Division (SAViD), New South Wales Health Pathology Randwick	Virology Research Laboratory; Area of Virology, Serology and Virology Division (SAViD), New South Wales Health Pathology Randwick	Foster et al
EPI_ISL_417398	Australia/NSW40/2020	2020-03-11	Oceania	Australia	Centre for Infectious Diseases and Microbiology Public Health	NSW Health Pathology - Institute of Clinical Pathology and Medical Research; Westmead Hospital; University of Sydney	Kok J et al
EPI_ISL_1005537	Australia/NSW4006/2021	2021-01-14	Oceania	Australia	Area of Virology, Serology and Virology Division (SAViD), New South Wales Health Pathology Randwick	Virology Research Laboratory; Area of Virology, Serology and Virology Division (SAViD), New South Wales Health Pathology Randwick	Foster et al
EPI_ISL_1005538	Australia/NSW4007/2021	2021-01-14	Oceania	Australia	Area of Virology, Serology and Virology Division (SAViD), New South Wales Health Pathology Randwick	Virology Research Laboratory; Area of Virology, Serology and Virology Division (SAViD), New South Wales Health Pathology Randwick	Foster et al
EPI_ISL_1005539	Australia/NSW4011/2021	2021-01-13	Oceania	Australia	Area of Virology, Serology and Virology Division (SAViD), New South Wales Health Pathology Randwick	Virology Research Laboratory; Area of Virology, Serology and Virology Division (SAViD), New South Wales Health Pathology Randwick	Foster et al
EPI_ISL_417399	Australia/NSW41/2020	2020-03-10	Oceania	Australia	Centre for Infectious Diseases and Microbiology Public Health	NSW Health Pathology - Institute of Clinical Pathology and Medical Research; Westmead Hospital; University of Sydney	Dwyer DE et al
EPI_ISL_1005540	Australia/NSW4129/2021	2021-01-22	Oceania	Australia	Area of Virology, Serology and Virology Division (SAViD), New South Wales Health Pathology Randwick	Virology Research Laboratory; Area of Virology, Serology and Virology Division (SAViD), New South Wales Health Pathology Randwick	Foster et al
EPI_ISL_1010705	Australia/NSW4136/2021	2021-01-28	Oceania	Australia	Area of Virology, Serology and Virology Division (SAViD), New South Wales Health Pathology Randwick	Microbiology RPAH	Foster et al
EPI_ISL_2534583	Australia/NSW4228/2020	2020-03-12	Oceania	Australia	Area of Virology, Serology and Virology Division (SAViD), New South Wales Health Pathology Randwick	Virology Research Laboratory; Area of Virology, Serology and Virology Division (SAViD), New South Wales Health Pathology Randwick	Foster et al
EPI_ISL_1010706	Australia/NSW4240/2021	2021-02-02	Oceania	Australia	Area of Virology, Serology and Virology Division (SAViD), New South Wales Health Pathology Randwick	Microbiology RPAH	Foster et al
EPI_ISL_1121031	Australia/NSW4246/2021	2021-01-31	Oceania	Australia	Area of Virology, Serology and Virology Division (SAViD), New South Wales Health Pathology Randwick	Virology Research Laboratory; Area of Virology, Serology and Virology Division (SAViD), New South Wales Health Pathology Randwick	Foster et al
EPI_ISL_1121989	Australia/NSW4252/2021	2021-02-05	Oceania	Australia	New South Wales Health Pathology Royal Prince Alfred Hospital	Microbiology RPAH	Foster et al
EPI_ISL_1069080	Australia/NSW4281/2021	2021-02-19	Oceania	Australia	Area of Virology, Serology and Virology Division (SAViD), New South Wales Health Pathology Randwick	Virology Research Laboratory; Area of Virology, Serology and Virology Division (SAViD), New South Wales Health Pathology Randwick	Foster et al
EPI_ISL_1121974	Australia/NSW4291/2021	2021-02-22	Oceania	Australia	Area of Virology, Serology and Virology Division (SAViD), New South Wales Health Pathology Randwick	Virology Research Laboratory; Area of Virology, Serology and Virology Division (SAViD), New South Wales Health Pathology Randwick	Foster et al
EPI_ISL_1121975	Australia/NSW4292/2021	2021-02-22	Oceania	Australia	Area of Virology, Serology and Virology Division (SAViD), New South Wales Health Pathology Randwick	Virology Research Laboratory; Area of Virology, Serology and Virology Division (SAViD), New South Wales Health Pathology Randwick	Foster et al
EPI_ISL_1098798	Australia/NSW4305/2021	2021-02-25	Oceania	Australia	Area of Virology, Serology and Virology Division (SAViD), New South Wales Health Pathology Randwick	Virology Research Laboratory; Area of Virology, Serology and Virology Division (SAViD), New South Wales Health Pathology Randwick	Foster et al
EPI_ISL_1098799	Australia/NSW4306/2021	2021-02-26	Oceania	Australia	Area of Virology, Serology and Virology Division (SAViD), New South Wales Health Pathology Randwick	Virology Research Laboratory; Area of Virology, Serology and Virology Division (SAViD), New South Wales Health Pathology Randwick	Foster et al
EPI_ISL_1121976	Australia/NSW4318/2021	2021-03-01	Oceania	Australia	Area of Virology, Serology and Virology Division (SAViD), New South Wales Health Pathology Randwick	Virology Research Laboratory; Area of Virology, Serology and Virology Division (SAViD), New South Wales Health Pathology Randwick	Foster et al
EPI_ISL_1184504	Australia/NSW4327/2021	2021-03-03	Oceania	Australia	Area of Virology, Serology and Virology Division (SAViD), New South Wales Health Pathology Randwick	Virology Research Laboratory; Area of Virology, Serology and Virology Division (SAViD), New South Wales Health Pathology Randwick	Foster et al
EPI_ISL_1184505	Australia/NSW4328/2021	2021-03-03	Oceania	Australia	Area of Virology, Serology and Virology Division (SAViD), New South Wales Health Pathology Randwick	Virology Research Laboratory; Area of Virology, Serology and Virology Division (SAViD), New South Wales Health Pathology Randwick	Foster et al
EPI_ISL_1184506	Australia/NSW4329/2021	2021-03-03	Oceania	Australia	Area of Virology, Serology and Virology Division (SAViD), New South Wales Health Pathology Randwick	Virology Research Laboratory; Area of Virology, Serology and Virology Division (SAViD), New South Wales Health Pathology Randwick	Foster et al
EPI_ISL_1240991	Australia/NSW4345/2021	2021-03-07	Oceania	Australia	Area of Virology, Serology and Virology Division (SAViD), New South Wales Health Pathology Randwick	Area of Virology, Serology and Virology Division (SAViD), New South Wales Health Pathology Randwick	Foster et al
EPI_ISL_1205815	Australia/NSW4348/2021	2021-03-08	Oceania	Australia	Area of Virology, Serology and Virology Division (SAViD), New South Wales Health Pathology Randwick	Area of Virology, Serology and Virology Division (SAViD), New South Wales Health Pathology Randwick	Foster et al
EPI_ISL_1240992	Australia/NSW4360/2021	2021-03-13	Oceania	Australia	Area of Virology, Serology and Virology Division (SAViD), New South Wales Health Pathology Randwick	Area of Virology, Serology and Virology Division (SAViD), New South Wales Health Pathology Randwick	Foster et al
EPI_ISL_1255309	Australia/NSW4366/2021	2021-03-14	Oceania	Australia	Area of Virology, Serology and Virology Division (SAViD), New South Wales Health Pathology Randwick	Area of Virology, Serology and Virology Division (SAViD), New South Wales Health Pathology Randwick	Foster et al
EPI_ISL_1255310	Australia/NSW4371/2021	2021-03-15	Oceania	Australia	Area of Virology, Serology and Virology Division (SAViD), New South Wales Health Pathology Randwick	Area of Virology, Serology and Virology Division (SAViD), New South Wales Health Pathology Randwick	Foster et al
EPI_ISL_1543924	Australia/NSW4385/2021	2021-03-19	Oceania	Australia	Area of Virology, Serology and Virology Division (SAViD), New South Wales Health Pathology Randwick	Virology Research Laboratory; Area of Virology, Serology and Virology Division (SAViD), New South Wales Health Pathology Randwick	Foster et al
EPI_ISL_417400	Australia/NSW44/2020	2020-03-10	Oceania	Australia	Centre for Infectious Diseases and Microbiology Public Health	NSW Health Pathology - Institute of Clinical Pathology and Medical Research; Westmead Hospital; University of Sydney	Rockett R et al
EPI_ISL_1406433	Australia/NSW4405/2021	2021-03-27	Oceania	Australia	Area of Virology, Serology and Virology Division (SAViD), New South Wales Health Pathology Randwick	Virology Research Laboratory; Area of Virology, Serology and Virology Division (SAViD), New South Wales Health Pathology Randwick	Foster et al
EPI_ISL_1406435	Australia/NSW4406/2021	2021-03-27	Oceania	Australia	Area of Virology, Serology and Virology Division (SAViD), New South Wales Health Pathology Randwick	Virology Research Laboratory; Area of Virology, Serology and Virology Division (SAViD), New South Wales Health Pathology Randwick	Foster et al
EPI_ISL_1543925	Australia/NSW4412/2021	2021-03-29	Oceania	Australia	Area of Virology, Serology and Virology Division (SAViD), New South Wales Health Pathology Randwick	Virology Research Laboratory; Area of Virology, Serology and Virology Division (SAViD), New South Wales Health Pathology Randwick	Foster et al
EPI_ISL_1424505	Australia/NSW4414/2021	2021-03-29	Oceania	Australia	Area of Virology, Serology and Virology Division (SAViD), New South Wales Health Pathology Randwick	Virology Research Laboratory; Area of Virology, Serology and Virology Division (SAViD), New South Wales Health Pathology Randwick	Foster et al
EPI_ISL_1424506	Australia/NSW4415/2021	2021-03-29	Oceania	Australia	Area of Virology, Serology and Virology Division (SAViD), New South Wales Health Pathology Randwick	Virology Research Laboratory; Area of Virology, Serology and Virology Division (SAViD), New South Wales Health Pathology Randwick	Foster et al
EPI_ISL_1483700	Australia/NSW4424/2021	2021-04-02	Oceania	Australia	Area of Virology, Serology and Virology Division (SAVID), New South Wales Health Pathology Randwick	Area of Virology, Serology and Virology Division (SAVID), New South Wales Health Pathology Randwick	Foster et al
EPI_ISL_1494718	Australia/NSW4427/2021	2021-04-03	Oceania	Australia	Area of Virology, Serology and Virology Division (SAViD), New South Wales Health Pathology Randwick	Virology Research Laboratory; Area of Virology, Serology and Virology Division (SAViD), New South Wales Health Pathology Randwick	Foster et al
EPI_ISL_1494719	Australia/NSW4428/2021	2021-04-04	Oceania	Australia	Area of Virology, Serology and Virology Division (SAViD), New South Wales Health Pathology Randwick	Virology Research Laboratory; Area of Virology, Serology and Virology Division (SAViD), New South Wales Health Pathology Randwick	Foster et al
EPI_ISL_1494722	Australia/NSW4431/2021	2021-04-03	Oceania	Australia	Area of Virology, Serology and Virology Division (SAViD), New South Wales Health Pathology Randwick	Virology Research Laboratory; Area of Virology, Serology and Virology Division (SAViD), New South Wales Health Pathology Randwick	Foster et al
EPI_ISL_1543927	Australia/NSW4434/2021	2021-04-04	Oceania	Australia	Area of Virology, Serology and Virology Division (SAViD), New South Wales Health Pathology Randwick	Virology Research Laboratory; Area of Virology, Serology and Virology Division (SAViD), New South Wales Health Pathology Randwick	Foster et al
EPI_ISL_1563679	Australia/NSW4442/2021	2021-04-09	Oceania	Australia	Area of Virology, Serology and Virology Division (SAViD), New South Wales Health Pathology Randwick	Virology Research Laboratory; Area of Virology, Serology and Virology Division (SAViD), New South Wales Health Pathology Randwick	Foster et al
EPI_ISL_1563681	Australia/NSW4453/2021	2021-04-10	Oceania	Australia	Area of Virology, Serology and Virology Division (SAViD), New South Wales Health Pathology Randwick	Virology Research Laboratory; Area of Virology, Serology and Virology Division (SAViD), New South Wales Health Pathology Randwick	Foster et al
EPI_ISL_1563682	Australia/NSW4454/2021	2021-04-10	Oceania	Australia	Area of Virology, Serology and Virology Division (SAViD), New South Wales Health Pathology Randwick	Virology Research Laboratory; Area of Virology, Serology and Virology Division (SAViD), New South Wales Health Pathology Randwick	Foster et al
EPI_ISL_1615591	Australia/NSW4463/2021	2021-04-13	Oceania	Australia	Area of Virology, Serology and Virology Division (SAViD), New South Wales Health Pathology Randwick	Virology Research Laboratory; Area of Virology, Serology and Virology Division (SAViD), New South Wales Health Pathology Randwick	Foster et al
EPI_ISL_1615592	Australia/NSW4464/2021	2021-04-13	Oceania	Australia	Area of Virology, Serology and Virology Division (SAViD), New South Wales Health Pathology Randwick	Virology Research Laboratory; Area of Virology, Serology and Virology Division (SAViD), New South Wales Health Pathology Randwick	Foster et al
EPI_ISL_1615594	Australia/NSW4467/2021	2021-04-13	Oceania	Australia	Area of Virology, Serology and Virology Division (SAViD), New South Wales Health Pathology Randwick	Virology Research Laboratory; Area of Virology, Serology and Virology Division (SAViD), New South Wales Health Pathology Randwick	Foster et al
EPI_ISL_1615595	Australia/NSW4468/2021	2021-04-13	Oceania	Australia	Area of Virology, Serology and Virology Division (SAViD), New South Wales Health Pathology Randwick	Virology Research Laboratory; Area of Virology, Serology and Virology Division (SAViD), New South Wales Health Pathology Randwick	Foster et al
EPI_ISL_1615596	Australia/NSW4469/2021	2021-04-13	Oceania	Australia	Area of Virology, Serology and Virology Division (SAViD), New South Wales Health Pathology Randwick	Virology Research Laboratory; Area of Virology, Serology and Virology Division (SAViD), New South Wales Health Pathology Randwick	Foster et al
EPI_ISL_1615597	Australia/NSW4470/2021	2021-04-13	Oceania	Australia	Area of Virology, Serology and Virology Division (SAViD), New South Wales Health Pathology Randwick	Virology Research Laboratory; Area of Virology, Serology and Virology Division (SAViD), New South Wales Health Pathology Randwick	Foster et al
EPI_ISL_1615598	Australia/NSW4471/2021	2021-04-13	Oceania	Australia	Area of Virology, Serology and Virology Division (SAViD), New South Wales Health Pathology Randwick	Virology Research Laboratory; Area of Virology, Serology and Virology Division (SAViD), New South Wales Health Pathology Randwick	Foster et al
EPI_ISL_1633347	Australia/NSW4473/2021	2021-04-15	Oceania	Australia	Area of Virology, Serology and Virology Division (SAViD), New South Wales Health Pathology Randwick	Virology Research Laboratory; Area of Virology, Serology and Virology Division (SAViD), New South Wales Health Pathology Randwick	Foster et al
EPI_ISL_1633348	Australia/NSW4474/2021	2021-04-16	Oceania	Australia	Area of Virology, Serology and Virology Division (SAViD), New South Wales Health Pathology Randwick	Virology Research Laboratory; Area of Virology, Serology and Virology Division (SAViD), New South Wales Health Pathology Randwick	Foster et al
EPI_ISL_1633349	Australia/NSW4475/2021	2021-04-15	Oceania	Australia	Area of Virology, Serology and Virology Division (SAViD), New South Wales Health Pathology Randwick	Virology Research Laboratory; Area of Virology, Serology and Virology Division (SAViD), New South Wales Health Pathology Randwick	Foster et al
EPI_ISL_1633350	Australia/NSW4480/2021	2021-04-17	Oceania	Australia	Area of Virology, Serology and Virology Division (SAViD), New South Wales Health Pathology Randwick	Virology Research Laboratory; Area of Virology, Serology and Virology Division (SAViD), New South Wales Health Pathology Randwick	Foster et al
EPI_ISL_1633351	Australia/NSW4482/2021	2021-04-16	Oceania	Australia	Area of Virology, Serology and Virology Division (SAViD), New South Wales Health Pathology Randwick	Virology Research Laboratory; Area of Virology, Serology and Virology Division (SAViD), New South Wales Health Pathology Randwick	Foster et al
EPI_ISL_1633352	Australia/NSW4484/2021	2021-04-16	Oceania	Australia	Area of Virology, Serology and Virology Division (SAViD), New South Wales Health Pathology Randwick	Virology Research Laboratory; Area of Virology, Serology and Virology Division (SAViD), New South Wales Health Pathology Randwick	Foster et al
EPI_ISL_1633353	Australia/NSW4485/2021	2021-04-16	Oceania	Australia	Area of Virology, Serology and Virology Division (SAViD), New South Wales Health Pathology Randwick	Virology Research Laboratory; Area of Virology, Serology and Virology Division (SAViD), New South Wales Health Pathology Randwick	Foster et al
EPI_ISL_1672850	Australia/NSW4487/2021	2021-04-18	Oceania	Australia	Area of Virology, Serology and Virology Division (SAViD), New South Wales Health Pathology Randwick	Virology Research Laboratory; Area of Virology, Serology and Virology Division (SAViD), New South Wales Health Pathology Randwick	Foster et al
EPI_ISL_1672867	Australia/NSW4488/2021	2021-04-18	Oceania	Australia	Area of Virology, Serology and Virology Division (SAViD), New South Wales Health Pathology Randwick	Virology Research Laboratory; Area of Virology, Serology and Virology Division (SAViD), New South Wales Health Pathology Randwick	Foster et al
EPI_ISL_1672851	Australia/NSW4490/2021	2021-04-19	Oceania	Australia	Area of Virology, Serology and Virology Division (SAViD), New South Wales Health Pathology Randwick	Virology Research Laboratory; Area of Virology, Serology and Virology Division (SAViD), New South Wales Health Pathology Randwick	Foster et al
EPI_ISL_417401	Australia/NSW45/2020	2020-03-13	Oceania	Australia	Centre for Infectious Diseases and Microbiology Public Health	NSW Health Pathology - Institute of Clinical Pathology and Medical Research; Westmead Hospital; University of Sydney	Eden J-S et al
EPI_ISL_2404977	Australia/NSW4509/2020	2020-03-29	Oceania	Australia	Area of Virology, Serology and Virology Division (SAViD), New South Wales Health Pathology Randwick	Virology Research Laboratory; Area of Virology, Serology and Virology Division (SAViD), New South Wales Health Pathology Randwick	Foster et al
EPI_ISL_2404978	Australia/NSW4510/2020	2020-04-18	Oceania	Australia	Area of Virology, Serology and Virology Division (SAViD), New South Wales Health Pathology Randwick	Virology Research Laboratory; Area of Virology, Serology and Virology Division (SAViD), New South Wales Health Pathology Randwick	Foster et al
EPI_ISL_2404979	Australia/NSW4512/2020	2020-03-30	Oceania	Australia	Area of Virology, Serology and Virology Division (SAViD), New South Wales Health Pathology Randwick	Virology Research Laboratory; Area of Virology, Serology and Virology Division (SAViD), New South Wales Health Pathology Randwick	Foster et al
EPI_ISL_2404981	Australia/NSW4514/2020	2020-03-15	Oceania	Australia	Area of Virology, Serology and Virology Division (SAViD), New South Wales Health Pathology Randwick	Virology Research Laboratory; Area of Virology, Serology and Virology Division (SAViD), New South Wales Health Pathology Randwick	Foster et al
EPI_ISL_2404982	Australia/NSW4547/2020	2020-10-06	Oceania	Australia	Area of Virology, Serology and Virology Division (SAViD), New South Wales Health Pathology Randwick	Virology Research Laboratory; Area of Virology, Serology and Virology Division (SAViD), New South Wales Health Pathology Randwick	Foster et al
EPI_ISL_2404983	Australia/NSW4554/2020	2020-03-04	Oceania	Australia	Area of Virology, Serology and Virology Division (SAViD), New South Wales Health Pathology Randwick	Virology Research Laboratory; Area of Virology, Serology and Virology Division (SAViD), New South Wales Health Pathology Randwick	Foster et al
EPI_ISL_1911181	Australia/NSW4564/2021	2021-04-20	Oceania	Australia	Area of Virology, Serology and Virology Division (SAViD), New South Wales Health Pathology Randwick	Virology Research Laboratory; Area of Virology, Serology and Virology Division (SAViD), New South Wales Health Pathology Randwick	Foster et al
EPI_ISL_1911182	Australia/NSW4572/2021	2021-04-21	Oceania	Australia	Area of Virology, Serology and Virology Division (SAViD), New South Wales Health Pathology Randwick	Virology Research Laboratory; Area of Virology, Serology and Virology Division (SAViD), New South Wales Health Pathology Randwick	Foster et al
EPI_ISL_427658	Australia/NSW46/2020	2020-03-10	Oceania	Australia	Centre for Infectious Diseases and Microbiology Public Health	NSW Health Pathology - Institute of Clinical Pathology and Medical Research; Westmead Hospital; University of Sydney	Sim E et al
EPI_ISL_1911186	Australia/NSW4604/2021	2021-04-26	Oceania	Australia	Area of Virology, Serology and Virology Division (SAViD), New South Wales Health Pathology Randwick	Virology Research Laboratory; Area of Virology, Serology and Virology Division (SAViD), New South Wales Health Pathology Randwick	Foster et al
EPI_ISL_1911187	Australia/NSW4605/2021	2021-04-27	Oceania	Australia	Area of Virology, Serology and Virology Division (SAViD), New South Wales Health Pathology Randwick	Virology Research Laboratory; Area of Virology, Serology and Virology Division (SAViD), New South Wales Health Pathology Randwick	Foster et al
EPI_ISL_1911188	Australia/NSW4606/2021	2021-04-26	Oceania	Australia	Area of Virology, Serology and Virology Division (SAViD), New South Wales Health Pathology Randwick	Virology Research Laboratory; Area of Virology, Serology and Virology Division (SAViD), New South Wales Health Pathology Randwick	Foster et al
EPI_ISL_1911189	Australia/NSW4613/2021	2021-04-27	Oceania	Australia	Area of Virology, Serology and Virology Division (SAViD), New South Wales Health Pathology Randwick	Virology Research Laboratory; Area of Virology, Serology and Virology Division (SAViD), New South Wales Health Pathology Randwick	Foster et al
EPI_ISL_1911190	Australia/NSW4615/2021	2021-04-27	Oceania	Australia	Area of Virology, Serology and Virology Division (SAViD), New South Wales Health Pathology Randwick	Virology Research Laboratory; Area of Virology, Serology and Virology Division (SAViD), New South Wales Health Pathology Randwick	Foster et al
EPI_ISL_2404984	Australia/NSW4622/2021	2021-04-28	Oceania	Australia	Area of Virology, Serology and Virology Division (SAViD), New South Wales Health Pathology Randwick	Virology Research Laboratory; Area of Virology, Serology and Virology Division (SAViD), New South Wales Health Pathology Randwick	Foster et al
EPI_ISL_1911191	Australia/NSW4627/2021	2021-04-28	Oceania	Australia	Area of Virology, Serology and Virology Division (SAViD), New South Wales Health Pathology Randwick	Virology Research Laboratory; Area of Virology, Serology and Virology Division (SAViD), New South Wales Health Pathology Randwick	Foster et al
EPI_ISL_2404985	Australia/NSW4638/2021	2021-04-29	Oceania	Australia	Area of Virology, Serology and Virology Division (SAViD), New South Wales Health Pathology Randwick	Virology Research Laboratory; Area of Virology, Serology and Virology Division (SAViD), New South Wales Health Pathology Randwick	Foster et al
EPI_ISL_2404986	Australia/NSW4641/2021	2021-05-02	Oceania	Australia	Area of Virology, Serology and Virology Division (SAViD), New South Wales Health Pathology Randwick	Virology Research Laboratory; Area of Virology, Serology and Virology Division (SAViD), New South Wales Health Pathology Randwick	Foster et al
EPI_ISL_2404987	Australia/NSW4650/2021	2021-05-02	Oceania	Australia	Area of Virology, Serology and Virology Division (SAViD), New South Wales Health Pathology Randwick	Virology Research Laboratory; Area of Virology, Serology and Virology Division (SAViD), New South Wales Health Pathology Randwick	Foster et al
EPI_ISL_2404988	Australia/NSW4663/2021	2021-05-03	Oceania	Australia	Area of Virology, Serology and Virology Division (SAViD), New South Wales Health Pathology Randwick	Virology Research Laboratory; Area of Virology, Serology and Virology Division (SAViD), New South Wales Health Pathology Randwick	Foster et al
EPI_ISL_1913085	Australia/NSW4666/2021	2021-05-05	Oceania	Australia	Area of Virology, Serology and Virology Division (SAViD), New South Wales Health Pathology Randwick	Virology Research Laboratory; Area of Virology, Serology and Virology Division (SAViD), New South Wales Health Pathology Randwick	Foster et al
EPI_ISL_2695791	Australia/NSW4668/2021	2021-05-06	Oceania	Australia	Area of Virology, Serology and Virology Division (SAViD), New South Wales Health Pathology Randwick	Virology Research Laboratory; Area of Virology, Serology and Virology Division (SAViD), New South Wales Health Pathology Randwick	Foster et al
EPI_ISL_2404989	Australia/NSW4670/2021	2021-05-06	Oceania	Australia	Area of Virology, Serology and Virology Division (SAViD), New South Wales Health Pathology Randwick	Virology Research Laboratory; Area of Virology, Serology and Virology Division (SAViD), New South Wales Health Pathology Randwick	Foster et al
EPI_ISL_2404990	Australia/NSW4677/2021	2021-05-07	Oceania	Australia	Area of Virology, Serology and Virology Division (SAViD), New South Wales Health Pathology Randwick	Virology Research Laboratory; Area of Virology, Serology and Virology Division (SAViD), New South Wales Health Pathology Randwick	Foster et al
EPI_ISL_2404991	Australia/NSW4678/2021	2021-05-07	Oceania	Australia	Area of Virology, Serology and Virology Division (SAViD), New South Wales Health Pathology Randwick	Virology Research Laboratory; Area of Virology, Serology and Virology Division (SAViD), New South Wales Health Pathology Randwick	Foster et al
EPI_ISL_417402	Australia/NSW47/2020	2020-03-13	Oceania	Australia	Centre for Infectious Diseases and Microbiology Public Health	NSW Health Pathology - Institute of Clinical Pathology and Medical Research; Westmead Hospital; University of Sydney	Lam C et al
EPI_ISL_2404992	Australia/NSW4710/2021	2021-05-22	Oceania	Australia	Area of Virology, Serology and Virology Division (SAViD), New South Wales Health Pathology Randwick	Virology Research Laboratory; Area of Virology, Serology and Virology Division (SAViD), New South Wales Health Pathology Randwick	Foster et al
EPI_ISL_2695793	Australia/NSW4757/2021	2021-06-16	Oceania	Australia	Area of Virology, Serology and Virology Division (SAViD), New South Wales Health Pathology Randwick	Virology Research Laboratory; Area of Virology, Serology and Virology Division (SAViD), New South Wales Health Pathology Randwick	Foster et al
EPI_ISL_2695794	Australia/NSW4758/2021	2021-06-16	Oceania	Australia	Area of Virology, Serology and Virology Division (SAViD), New South Wales Health Pathology Randwick	Virology Research Laboratory; Area of Virology, Serology and Virology Division (SAViD), New South Wales Health Pathology Randwick	Foster et al
EPI_ISL_2695795	Australia/NSW4763/2021	2021-06-18	Oceania	Australia	Area of Virology, Serology and Virology Division (SAViD), New South Wales Health Pathology Randwick	Virology Research Laboratory; Area of Virology, Serology and Virology Division (SAViD), New South Wales Health Pathology Randwick	Foster et al
EPI_ISL_2695796	Australia/NSW4764/2021	2021-06-19	Oceania	Australia	Area of Virology, Serology and Virology Division (SAViD), New South Wales Health Pathology Randwick	Virology Research Laboratory; Area of Virology, Serology and Virology Division (SAViD), New South Wales Health Pathology Randwick	Foster et al
EPI_ISL_2633506	Australia/NSW4765/2021	2021-06-18	Oceania	Australia	Area of Virology, Serology and Virology Division (SAViD), New South Wales Health Pathology Randwick	Virology Research Laboratory; Area of Virology, Serology and Virology Division (SAViD), New South Wales Health Pathology Randwick	Foster et al
EPI_ISL_2633511	Australia/NSW4766/2021	2021-06-17	Oceania	Australia	Area of Virology, Serology and Virology Division (SAViD), New South Wales Health Pathology Randwick	Virology Research Laboratory; Area of Virology, Serology and Virology Division (SAViD), New South Wales Health Pathology Randwick	Foster et al
EPI_ISL_2633515	Australia/NSW4771/2021	2021-06-21	Oceania	Australia	Area of Virology, Serology and Virology Division (SAViD), New South Wales Health Pathology Randwick	Virology Research Laboratory; Area of Virology, Serology and Virology Division (SAViD), New South Wales Health Pathology Randwick	Foster et al
EPI_ISL_2633520	Australia/NSW4772/2021	2021-06-21	Oceania	Australia	Area of Virology, Serology and Virology Division (SAViD), New South Wales Health Pathology Randwick	Virology Research Laboratory; Area of Virology, Serology and Virology Division (SAViD), New South Wales Health Pathology Randwick	Foster et al
EPI_ISL_2633525	Australia/NSW4773/2021	2021-06-21	Oceania	Australia	Area of Virology, Serology and Virology Division (SAViD), New South Wales Health Pathology Randwick	Virology Research Laboratory; Area of Virology, Serology and Virology Division (SAViD), New South Wales Health Pathology Randwick	Foster et al
EPI_ISL_2650011	Australia/NSW4775/2021	2021-06-22	Oceania	Australia	Area of Virology, Serology and Virology Division (SAViD), New South Wales Health Pathology Randwick	Virology Research Laboratory; Area of Virology, Serology and Virology Division (SAViD), New South Wales Health Pathology Randwick	Foster et al
EPI_ISL_2650012	Australia/NSW4776/2021	2021-06-22	Oceania	Australia	Area of Virology, Serology and Virology Division (SAViD), New South Wales Health Pathology Randwick	Virology Research Laboratory; Area of Virology, Serology and Virology Division (SAViD), New South Wales Health Pathology Randwick	Foster et al
EPI_ISL_2716413	Australia/NSW4780/2021	2021-06-24	Oceania	Australia	Area of Virology, Serology and Virology Division (SAViD), New South Wales Health Pathology Randwick	Virology Research Laboratory; Area of Virology, Serology and Virology Division (SAViD), New South Wales Health Pathology Randwick	Foster et al
EPI_ISL_2716414	Australia/NSW4781/2021	2021-06-24	Oceania	Australia	Area of Virology, Serology and Virology Division (SAViD), New South Wales Health Pathology Randwick	Virology Research Laboratory; Area of Virology, Serology and Virology Division (SAViD), New South Wales Health Pathology Randwick	Foster et al
EPI_ISL_2716415	Australia/NSW4782/2021	2021-06-24	Oceania	Australia	Area of Virology, Serology and Virology Division (SAViD), New South Wales Health Pathology Randwick	Virology Research Laboratory; Area of Virology, Serology and Virology Division (SAViD), New South Wales Health Pathology Randwick	Foster et al
EPI_ISL_2716416	Australia/NSW4783/2021	2021-06-23	Oceania	Australia	Area of Virology, Serology and Virology Division (SAViD), New South Wales Health Pathology Randwick	Virology Research Laboratory; Area of Virology, Serology and Virology Division (SAViD), New South Wales Health Pathology Randwick	Foster et al
EPI_ISL_2716417	Australia/NSW4786/2021	2021-06-25	Oceania	Australia	Area of Virology, Serology and Virology Division (SAViD), New South Wales Health Pathology Randwick	Virology Research Laboratory; Area of Virology, Serology and Virology Division (SAViD), New South Wales Health Pathology Randwick	Foster et al
EPI_ISL_2716418	Australia/NSW4787/2021	2021-06-26	Oceania	Australia	Area of Virology, Serology and Virology Division (SAViD), New South Wales Health Pathology Randwick	Virology Research Laboratory; Area of Virology, Serology and Virology Division (SAViD), New South Wales Health Pathology Randwick	Foster et al
EPI_ISL_2716419	Australia/NSW4789/2021	2021-06-25	Oceania	Australia	Area of Virology, Serology and Virology Division (SAViD), New South Wales Health Pathology Randwick	Virology Research Laboratory; Area of Virology, Serology and Virology Division (SAViD), New South Wales Health Pathology Randwick	Foster et al
EPI_ISL_2716420	Australia/NSW4790/2021	2021-06-25	Oceania	Australia	Area of Virology, Serology and Virology Division (SAViD), New South Wales Health Pathology Randwick	Virology Research Laboratory; Area of Virology, Serology and Virology Division (SAViD), New South Wales Health Pathology Randwick	Foster et al
EPI_ISL_2716421	Australia/NSW4791/2021	2021-06-26	Oceania	Australia	Area of Virology, Serology and Virology Division (SAViD), New South Wales Health Pathology Randwick	Virology Research Laboratory; Area of Virology, Serology and Virology Division (SAViD), New South Wales Health Pathology Randwick	Foster et al
EPI_ISL_2716422	Australia/NSW4792/2021	2021-06-25	Oceania	Australia	Area of Virology, Serology and Virology Division (SAViD), New South Wales Health Pathology Randwick	Virology Research Laboratory; Area of Virology, Serology and Virology Division (SAViD), New South Wales Health Pathology Randwick	Foster et al
EPI_ISL_2716423	Australia/NSW4793/2021	2021-06-25	Oceania	Australia	Area of Virology, Serology and Virology Division (SAViD), New South Wales Health Pathology Randwick	Virology Research Laboratory; Area of Virology, Serology and Virology Division (SAViD), New South Wales Health Pathology Randwick	Foster et al
EPI_ISL_417403	Australia/NSW48/2020	2020-03-14	Oceania	Australia	Centre for Infectious Diseases and Microbiology Public Health	NSW Health Pathology - Institute of Clinical Pathology and Medical Research; Westmead Hospital; University of Sydney	Gray K et al
EPI_ISL_455028	Australia/NSW488/2020	2020-04-22	Oceania	Australia	Pathology West - NSW Health Pathology	NSW Health Pathology - Institute of Clinical Pathology and Medical Research; Westmead Hospital; University of Sydney	CIDM-PH et al.
EPI_ISL_455029	Australia/NSW489/2020	2020-04-23	Oceania	Australia	Pathology West - NSW Health Pathology	NSW Health Pathology - Institute of Clinical Pathology and Medical Research; Westmead Hospital; University of Sydney	CIDM-PH et al.
EPI_ISL_427659	Australia/NSW49/2020	2020-03-10	Oceania	Australia	Centre for Infectious Diseases and Microbiology Public Health	NSW Health Pathology - Institute of Clinical Pathology and Medical Research; Westmead Hospital; University of Sydney	Bachmann N et al
EPI_ISL_455030	Australia/NSW490/2020	2020-04-23	Oceania	Australia	Pathology West - NSW Health Pathology	NSW Health Pathology - Institute of Clinical Pathology and Medical Research; Westmead Hospital; University of Sydney	CIDM-PH et al.
EPI_ISL_455031	Australia/NSW491/2020	2020-04-23	Oceania	Australia	Pathology West - NSW Health Pathology	NSW Health Pathology - Institute of Clinical Pathology and Medical Research; Westmead Hospital; University of Sydney	CIDM-PH et al.
EPI_ISL_455032	Australia/NSW492/2020	2020-04-23	Oceania	Australia	Pathology West - NSW Health Pathology	NSW Health Pathology - Institute of Clinical Pathology and Medical Research; Westmead Hospital; University of Sydney	CIDM-PH et al.
EPI_ISL_455033	Australia/NSW493/2020	2020-04-23	Oceania	Australia	Pathology West - NSW Health Pathology	NSW Health Pathology - Institute of Clinical Pathology and Medical Research; Westmead Hospital; University of Sydney	CIDM-PH et al.
EPI_ISL_455034	Australia/NSW494/2020	2020-04-11	Oceania	Australia	Pathology West - NSW Health Pathology	NSW Health Pathology - Institute of Clinical Pathology and Medical Research; Westmead Hospital; University of Sydney	CIDM-PH et al.
EPI_ISL_455035	Australia/NSW495/2020	2020-04-26	Oceania	Australia	Pathology West - NSW Health Pathology	NSW Health Pathology - Institute of Clinical Pathology and Medical Research; Westmead Hospital; University of Sydney	CIDM-PH et al.
EPI_ISL_455036	Australia/NSW496/2020	2020-03-31	Oceania	Australia	South Eastern Area Laboratory Services	NSW Health Pathology - Institute of Clinical Pathology and Medical Research; Westmead Hospital; University of Sydney	CIDM-PH et al.
EPI_ISL_455037	Australia/NSW497/2020	2020-04-07	Oceania	Australia	Pathology Sydney South West - NSW Health Pathology	NSW Health Pathology - Institute of Clinical Pathology and Medical Research; Westmead Hospital; University of Sydney	CIDM-PH et al.
EPI_ISL_455038	Australia/NSW498/2020	2020-04-14	Oceania	Australia	Pathology West - NSW Health Pathology	NSW Health Pathology - Institute of Clinical Pathology and Medical Research; Westmead Hospital; University of Sydney	CIDM-PH et al.
EPI_ISL_455039	Australia/NSW499/2020	2020-04-14	Oceania	Australia	Pathology West - NSW Health Pathology	NSW Health Pathology - Institute of Clinical Pathology and Medical Research; Westmead Hospital; University of Sydney	CIDM-PH et al.
EPI_ISL_417404	Australia/NSW50/2020	2020-03-12	Oceania	Australia	Centre for Infectious Diseases and Microbiology Public Health	NSW Health Pathology - Institute of Clinical Pathology and Medical Research; Westmead Hospital; University of Sydney	Timms V et al
EPI_ISL_455040	Australia/NSW500/2020	2020-04-14	Oceania	Australia	Pathology West - NSW Health Pathology	NSW Health Pathology - Institute of Clinical Pathology and Medical Research; Westmead Hospital; University of Sydney	CIDM-PH et al.
EPI_ISL_455041	Australia/NSW501/2020	2020-03-23	Oceania	Australia	Laverty Pathology	NSW Health Pathology - Institute of Clinical Pathology and Medical Research; Westmead Hospital; University of Sydney	CIDM-PH et al.
EPI_ISL_455042	Australia/NSW502/2020	2020-03-20	Oceania	Australia	ACT Pathology	NSW Health Pathology - Institute of Clinical Pathology and Medical Research; Westmead Hospital; University of Sydney	CIDM-PH et al.
EPI_ISL_455043	Australia/NSW503/2020	2020-03-24	Oceania	Australia	ACT Pathology	NSW Health Pathology - Institute of Clinical Pathology and Medical Research; Westmead Hospital; University of Sydney	CIDM-PH et al.
EPI_ISL_455044	Australia/NSW504/2020	2020-03-28	Oceania	Australia	Pathology West - NSW Health Pathology	NSW Health Pathology - Institute of Clinical Pathology and Medical Research; Westmead Hospital; University of Sydney	CIDM-PH et al.
EPI_ISL_455045	Australia/NSW505/2020	2020-03-27	Oceania	Australia	Pathology West - NSW Health Pathology	NSW Health Pathology - Institute of Clinical Pathology and Medical Research; Westmead Hospital; University of Sydney	CIDM-PH et al.
EPI_ISL_455046	Australia/NSW506/2020	2020-03-29	Oceania	Australia	Pathology West - NSW Health Pathology	NSW Health Pathology - Institute of Clinical Pathology and Medical Research; Westmead Hospital; University of Sydney	CIDM-PH et al.
EPI_ISL_455047	Australia/NSW507/2020	2020-04-06	Oceania	Australia	Pathology West - NSW Health Pathology	NSW Health Pathology - Institute of Clinical Pathology and Medical Research; Westmead Hospital; University of Sydney	CIDM-PH et al.
EPI_ISL_455048	Australia/NSW508/2020	2020-03-24	Oceania	Australia	Laverty Pathology	NSW Health Pathology - Institute of Clinical Pathology and Medical Research; Westmead Hospital; University of Sydney	CIDM-PH et al.
EPI_ISL_455049	Australia/NSW509/2020	2020-04-17	Oceania	Australia	Pathology West - NSW Health Pathology	NSW Health Pathology - Institute of Clinical Pathology and Medical Research; Westmead Hospital; University of Sydney	CIDM-PH et al.
EPI_ISL_427660	Australia/NSW51/2020	2020-03-10	Oceania	Australia	Centre for Infectious Diseases and Microbiology Public Health	NSW Health Pathology - Institute of Clinical Pathology and Medical Research; Westmead Hospital; University of Sydney	Rockett R et al
EPI_ISL_455050	Australia/NSW510/2020	2020-03-26	Oceania	Australia	ACT Pathology	NSW Health Pathology - Institute of Clinical Pathology and Medical Research; Westmead Hospital; University of Sydney	CIDM-PH et al.
EPI_ISL_455051	Australia/NSW511/2020	2020-03-28	Oceania	Australia	Douglas Hanly Moir Pathology	NSW Health Pathology - Institute of Clinical Pathology and Medical Research; Westmead Hospital; University of Sydney	CIDM-PH et al.
EPI_ISL_455052	Australia/NSW512/2020	2020-03-31	Oceania	Australia	Douglas Hanly Moir Pathology	NSW Health Pathology - Institute of Clinical Pathology and Medical Research; Westmead Hospital; University of Sydney	CIDM-PH et al.
EPI_ISL_455053	Australia/NSW513/2020	2020-03-28	Oceania	Australia	Douglas Hanly Moir Pathology	NSW Health Pathology - Institute of Clinical Pathology and Medical Research; Westmead Hospital; University of Sydney	CIDM-PH et al.
EPI_ISL_455054	Australia/NSW514/2020	2020-04-01	Oceania	Australia	South Eastern Area Laboratory Services	NSW Health Pathology - Institute of Clinical Pathology and Medical Research; Westmead Hospital; University of Sydney	CIDM-PH et al.
EPI_ISL_455055	Australia/NSW515/2020	2020-04-30	Oceania	Australia	Pathology West - NSW Health Pathology	NSW Health Pathology - Institute of Clinical Pathology and Medical Research; Westmead Hospital; University of Sydney	CIDM-PH et al.
EPI_ISL_455056	Australia/NSW516/2020	2020-04-14	Oceania	Australia	Pathology West - NSW Health Pathology	NSW Health Pathology - Institute of Clinical Pathology and Medical Research; Westmead Hospital; University of Sydney	CIDM-PH et al.
EPI_ISL_455057	Australia/NSW517/2020	2020-05-01	Oceania	Australia	Pathology West - NSW Health Pathology	NSW Health Pathology - Institute of Clinical Pathology and Medical Research; Westmead Hospital; University of Sydney	CIDM-PH et al.
EPI_ISL_455058	Australia/NSW518/2020	2020-05-05	Oceania	Australia	Pathology West - NSW Health Pathology	NSW Health Pathology - Institute of Clinical Pathology and Medical Research; Westmead Hospital; University of Sydney	CIDM-PH et al.
EPI_ISL_455059	Australia/NSW519/2020	2020-04-17	Oceania	Australia	Pathology West - NSW Health Pathology	NSW Health Pathology - Institute of Clinical Pathology and Medical Research; Westmead Hospital; University of Sydney	CIDM-PH et al.
EPI_ISL_417405	Australia/NSW52/2020	2020-03-11	Oceania	Australia	Centre for Infectious Diseases and Microbiology Public Health	NSW Health Pathology - Institute of Clinical Pathology and Medical Research; Westmead Hospital; University of Sydney	Gall M et al
EPI_ISL_455060	Australia/NSW520/2020	2020-05-04	Oceania	Australia	Pathology West - NSW Health Pathology	NSW Health Pathology - Institute of Clinical Pathology and Medical Research; Westmead Hospital; University of Sydney	CIDM-PH et al.
EPI_ISL_455061	Australia/NSW521/2020	2020-05-03	Oceania	Australia	Pathology West - NSW Health Pathology	NSW Health Pathology - Institute of Clinical Pathology and Medical Research; Westmead Hospital; University of Sydney	CIDM-PH et al.
EPI_ISL_455062	Australia/NSW522/2020	2020-04-30	Oceania	Australia	Pathology West - NSW Health Pathology	NSW Health Pathology - Institute of Clinical Pathology and Medical Research; Westmead Hospital; University of Sydney	CIDM-PH et al.
EPI_ISL_455063	Australia/NSW523/2020	2020-03-26	Oceania	Australia	Laverty Pathology	NSW Health Pathology - Institute of Clinical Pathology and Medical Research; Westmead Hospital; University of Sydney	CIDM-PH et al.
EPI_ISL_455064	Australia/NSW524/2020	2020-03-26	Oceania	Australia	Pathology West - NSW Health Pathology	NSW Health Pathology - Institute of Clinical Pathology and Medical Research; Westmead Hospital; University of Sydney	CIDM-PH et al.
EPI_ISL_455065	Australia/NSW525/2020	2020-03-31	Oceania	Australia	Douglas Hanly Moir Pathology	NSW Health Pathology - Institute of Clinical Pathology and Medical Research; Westmead Hospital; University of Sydney	CIDM-PH et al.
EPI_ISL_699652	Australia/NSW526/2020	2020-04-11	Oceania	Australia	Pathology West - NSW Health Pathology	NSW Health Pathology - Institute of Clinical Pathology and Medical Research; Westmead Hospital; University of Sydney	CIDM-PH et al.
EPI_ISL_455066	Australia/NSW527/2020	2020-05-01	Oceania	Australia	Pathology West - NSW Health Pathology	NSW Health Pathology - Institute of Clinical Pathology and Medical Research; Westmead Hospital; University of Sydney	CIDM-PH et al.
EPI_ISL_455067	Australia/NSW528/2020	2020-03-19	Oceania	Australia	Pathology West - NSW Health Pathology	NSW Health Pathology - Institute of Clinical Pathology and Medical Research; Westmead Hospital; University of Sydney	CIDM-PH et al.
EPI_ISL_455068	Australia/NSW529/2020	2020-05-05	Oceania	Australia	Childrens Hospital Westmead	NSW Health Pathology - Institute of Clinical Pathology and Medical Research; Westmead Hospital; University of Sydney	CIDM-PH et al.
EPI_ISL_417406	Australia/NSW53/2020	2020-03-11	Oceania	Australia	Centre for Infectious Diseases and Microbiology Public Health	NSW Health Pathology - Institute of Clinical Pathology and Medical Research; Westmead Hospital; University of Sydney	Arnott A et al
EPI_ISL_455069	Australia/NSW530/2020	2020-05-07	Oceania	Australia	Pathology West - NSW Health Pathology	NSW Health Pathology - Institute of Clinical Pathology and Medical Research; Westmead Hospital; University of Sydney	CIDM-PH et al.
EPI_ISL_455070	Australia/NSW531/2020	2020-05-06	Oceania	Australia	Pathology West - NSW Health Pathology	NSW Health Pathology - Institute of Clinical Pathology and Medical Research; Westmead Hospital; University of Sydney	CIDM-PH et al.
EPI_ISL_455071	Australia/NSW532/2020	2020-05-08	Oceania	Australia	Pathology Sydney South West - NSW Health Pathology	NSW Health Pathology - Institute of Clinical Pathology and Medical Research; Westmead Hospital; University of Sydney	CIDM-PH et al.
EPI_ISL_455072	Australia/NSW533/2020	2020-05-07	Oceania	Australia	Sullivan Nicolaides Pathology	NSW Health Pathology - Institute of Clinical Pathology and Medical Research; Westmead Hospital; University of Sydney	CIDM-PH et al.
EPI_ISL_455073	Australia/NSW534/2020	2020-05-07	Oceania	Australia	Sullivan Nicolaides Pathology	NSW Health Pathology - Institute of Clinical Pathology and Medical Research; Westmead Hospital; University of Sydney	CIDM-PH et al.
EPI_ISL_455074	Australia/NSW535/2020	2020-05-13	Oceania	Australia	ACT Pathology	NSW Health Pathology - Institute of Clinical Pathology and Medical Research; Westmead Hospital; University of Sydney	CIDM-PH et al.
EPI_ISL_455075	Australia/NSW536/2020	2020-03-25	Oceania	Australia	South Eastern Area Laboratory Services	NSW Health Pathology - Institute of Clinical Pathology and Medical Research; Westmead Hospital; University of Sydney	CIDM-PH et al.
EPI_ISL_455076	Australia/NSW537/2020	2020-03-26	Oceania	Australia	South Eastern Area Laboratory Services	NSW Health Pathology - Institute of Clinical Pathology and Medical Research; Westmead Hospital; University of Sydney	CIDM-PH et al.
EPI_ISL_455077	Australia/NSW538/2020	2020-03-28	Oceania	Australia	South Eastern Area Laboratory Services	NSW Health Pathology - Institute of Clinical Pathology and Medical Research; Westmead Hospital; University of Sydney	CIDM-PH et al.
EPI_ISL_455078	Australia/NSW539/2020	2020-03-25	Oceania	Australia	South Eastern Area Laboratory Services	NSW Health Pathology - Institute of Clinical Pathology and Medical Research; Westmead Hospital; University of Sydney	CIDM-PH et al.
EPI_ISL_417407	Australia/NSW54/2020	2020-03-14	Oceania	Australia	Centre for Infectious Diseases and Microbiology Public Health	NSW Health Pathology - Institute of Clinical Pathology and Medical Research; Westmead Hospital; University of Sydney	Sadsad R et al
EPI_ISL_455079	Australia/NSW540/2020	2020-03-22	Oceania	Australia	South Eastern Area Laboratory Services	NSW Health Pathology - Institute of Clinical Pathology and Medical Research; Westmead Hospital; University of Sydney	CIDM-PH et al.
EPI_ISL_455080	Australia/NSW541/2020	2020-03-22	Oceania	Australia	South Eastern Area Laboratory Services	NSW Health Pathology - Institute of Clinical Pathology and Medical Research; Westmead Hospital; University of Sydney	CIDM-PH et al.
EPI_ISL_455081	Australia/NSW542/2020	2020-03-31	Oceania	Australia	South Eastern Area Laboratory Services	NSW Health Pathology - Institute of Clinical Pathology and Medical Research; Westmead Hospital; University of Sydney	CIDM-PH et al.
EPI_ISL_455082	Australia/NSW543/2020	2020-03-31	Oceania	Australia	South Eastern Area Laboratory Services	NSW Health Pathology - Institute of Clinical Pathology and Medical Research; Westmead Hospital; University of Sydney	CIDM-PH et al.
EPI_ISL_455083	Australia/NSW544/2020	2020-04-06	Oceania	Australia	South Eastern Area Laboratory Services	NSW Health Pathology - Institute of Clinical Pathology and Medical Research; Westmead Hospital; University of Sydney	CIDM-PH et al.
EPI_ISL_455084	Australia/NSW545/2020	2020-04-05	Oceania	Australia	South Eastern Area Laboratory Services	NSW Health Pathology - Institute of Clinical Pathology and Medical Research; Westmead Hospital; University of Sydney	CIDM-PH et al.
EPI_ISL_455085	Australia/NSW546/2020	2020-04-12	Oceania	Australia	South Eastern Area Laboratory Services	NSW Health Pathology - Institute of Clinical Pathology and Medical Research; Westmead Hospital; University of Sydney	CIDM-PH et al.
EPI_ISL_455086	Australia/NSW547/2020	2020-04-03	Oceania	Australia	South Eastern Area Laboratory Services	NSW Health Pathology - Institute of Clinical Pathology and Medical Research; Westmead Hospital; University of Sydney	CIDM-PH et al.
EPI_ISL_455087	Australia/NSW548/2020	2020-03-23	Oceania	Australia	South Eastern Area Laboratory Services	NSW Health Pathology - Institute of Clinical Pathology and Medical Research; Westmead Hospital; University of Sydney	CIDM-PH et al.
EPI_ISL_455088	Australia/NSW549/2020	2020-03-21	Oceania	Australia	South Eastern Area Laboratory Services	NSW Health Pathology - Institute of Clinical Pathology and Medical Research; Westmead Hospital; University of Sydney	CIDM-PH et al.
EPI_ISL_455089	Australia/NSW550/2020	2020-03-20	Oceania	Australia	South Eastern Area Laboratory Services	NSW Health Pathology - Institute of Clinical Pathology and Medical Research; Westmead Hospital; University of Sydney	CIDM-PH et al.
EPI_ISL_455090	Australia/NSW551/2020	2020-05-12	Oceania	Australia	South Eastern Area Laboratory Services	NSW Health Pathology - Institute of Clinical Pathology and Medical Research; Westmead Hospital; University of Sydney	CIDM-PH et al.
EPI_ISL_455091	Australia/NSW552/2020	2020-05-13	Oceania	Australia	South Eastern Area Laboratory Services	NSW Health Pathology - Institute of Clinical Pathology and Medical Research; Westmead Hospital; University of Sydney	CIDM-PH et al.
EPI_ISL_455092	Australia/NSW553/2020	2020-05-18	Oceania	Australia	South Eastern Area Laboratory Services	NSW Health Pathology - Institute of Clinical Pathology and Medical Research; Westmead Hospital; University of Sydney	CIDM-PH et al.
EPI_ISL_455093	Australia/NSW554/2020	2020-05-20	Oceania	Australia	South Eastern Area Laboratory Services	NSW Health Pathology - Institute of Clinical Pathology and Medical Research; Westmead Hospital; University of Sydney	CIDM-PH et al.
EPI_ISL_455094	Australia/NSW555/2020	2020-03-29	Oceania	Australia	Pathology Sydney South West - NSW Health Pathology	NSW Health Pathology - Institute of Clinical Pathology and Medical Research; Westmead Hospital; University of Sydney	CIDM-PH et al.
EPI_ISL_455095	Australia/NSW556/2020	2020-04-14	Oceania	Australia	Pathology West - NSW Health Pathology	NSW Health Pathology - Institute of Clinical Pathology and Medical Research; Westmead Hospital; University of Sydney	CIDM-PH et al.
EPI_ISL_455096	Australia/NSW557/2020	2020-03-27	Oceania	Australia	South Eastern Area Laboratory Services	NSW Health Pathology - Institute of Clinical Pathology and Medical Research; Westmead Hospital; University of Sydney	CIDM-PH et al.
EPI_ISL_455097	Australia/NSW558/2020	2020-04-17	Oceania	Australia	South Eastern Area Laboratory Services	NSW Health Pathology - Institute of Clinical Pathology and Medical Research; Westmead Hospital; University of Sydney	CIDM-PH et al.
EPI_ISL_455098	Australia/NSW559/2020	2020-03-22	Oceania	Australia	South Eastern Area Laboratory Services	NSW Health Pathology - Institute of Clinical Pathology and Medical Research; Westmead Hospital; University of Sydney	CIDM-PH et al.
EPI_ISL_417408	Australia/NSW56/2020	2020-03-17	Oceania	Australia	Centre for Infectious Diseases and Microbiology Public Health	NSW Health Pathology - Institute of Clinical Pathology and Medical Research; Westmead Hospital; University of Sydney	Carter I et al
EPI_ISL_455099	Australia/NSW560/2020	2020-05-24	Oceania	Australia	South Eastern Area Laboratory Services	NSW Health Pathology - Institute of Clinical Pathology and Medical Research; Westmead Hospital; University of Sydney	CIDM-PH et al.
EPI_ISL_478673	Australia/NSW561/2020	2020-03-31	Oceania	Australia	Pathology North - Royal North Shore Hospital - NSW Health Pathology	NSW Health Pathology - Institute of Clinical Pathology and Medical Research; Westmead Hospital; University of Sydney	CIDM-PH et al.
EPI_ISL_478674	Australia/NSW562/2020	2020-03-30	Oceania	Australia	Pathology North - Royal North Shore Hospital - NSW Health Pathology	NSW Health Pathology - Institute of Clinical Pathology and Medical Research; Westmead Hospital; University of Sydney	CIDM-PH et al.
EPI_ISL_478675	Australia/NSW563/2020	2020-03-23	Oceania	Australia	Sydney South West Pathology Service (SSWPS) - Liverpool Hospital - NSW Health Pathology	NSW Health Pathology - Institute of Clinical Pathology and Medical Research; Westmead Hospital; University of Sydney	CIDM-PH et al.
EPI_ISL_478676	Australia/NSW564/2020	2020-03-24	Oceania	Australia	Sydney South West Pathology Service (SSWPS) - Liverpool Hospital - NSW Health Pathology	NSW Health Pathology - Institute of Clinical Pathology and Medical Research; Westmead Hospital; University of Sydney	CIDM-PH et al.
EPI_ISL_478677	Australia/NSW565/2020	2020-03-24	Oceania	Australia	Sydney South West Pathology Service (SSWPS) - Liverpool Hospital - NSW Health Pathology	NSW Health Pathology - Institute of Clinical Pathology and Medical Research; Westmead Hospital; University of Sydney	CIDM-PH et al.
EPI_ISL_478678	Australia/NSW566/2020	2020-03-24	Oceania	Australia	Sydney South West Pathology Service (SSWPS) - Liverpool Hospital - NSW Health Pathology	NSW Health Pathology - Institute of Clinical Pathology and Medical Research; Westmead Hospital; University of Sydney	CIDM-PH et al.
EPI_ISL_478679	Australia/NSW567/2020	2020-03-25	Oceania	Australia	Sydney South West Pathology Service (SSWPS) - Liverpool Hospital - NSW Health Pathology	NSW Health Pathology - Institute of Clinical Pathology and Medical Research; Westmead Hospital; University of Sydney	CIDM-PH et al.
EPI_ISL_478680	Australia/NSW568/2020	2020-03-25	Oceania	Australia	Sydney South West Pathology Service (SSWPS) - Liverpool Hospital - NSW Health Pathology	NSW Health Pathology - Institute of Clinical Pathology and Medical Research; Westmead Hospital; University of Sydney	CIDM-PH et al.
EPI_ISL_478681	Australia/NSW569/2020	2020-03-26	Oceania	Australia	Sydney South West Pathology Service (SSWPS) - Liverpool Hospital - NSW Health Pathology	NSW Health Pathology - Institute of Clinical Pathology and Medical Research; Westmead Hospital; University of Sydney	CIDM-PH et al.
EPI_ISL_417409	Australia/NSW57/2020	2020-03-16	Oceania	Australia	Centre for Infectious Diseases and Microbiology Public Health	NSW Health Pathology - Institute of Clinical Pathology and Medical Research; Westmead Hospital; University of Sydney	Rahman H et al
EPI_ISL_478682	Australia/NSW570/2020	2020-03-23	Oceania	Australia	Sydney South West Pathology Service (SSWPS) - Liverpool Hospital - NSW Health Pathology	NSW Health Pathology - Institute of Clinical Pathology and Medical Research; Westmead Hospital; University of Sydney	CIDM-PH et al.
EPI_ISL_478683	Australia/NSW571/2020	2020-03-20	Oceania	Australia	South Eastern Area Laboratory Services (SEALS)	NSW Health Pathology - Institute of Clinical Pathology and Medical Research; Westmead Hospital; University of Sydney	CIDM-PH et al.
EPI_ISL_478684	Australia/NSW572/2020	2020-03-20	Oceania	Australia	South Eastern Area Laboratory Services (SEALS)	NSW Health Pathology - Institute of Clinical Pathology and Medical Research; Westmead Hospital; University of Sydney	CIDM-PH et al.
EPI_ISL_478685	Australia/NSW573/2020	2020-03-20	Oceania	Australia	South Eastern Area Laboratory Services (SEALS)	NSW Health Pathology - Institute of Clinical Pathology and Medical Research; Westmead Hospital; University of Sydney	CIDM-PH et al.
EPI_ISL_478686	Australia/NSW574/2020	2020-03-20	Oceania	Australia	South Eastern Area Laboratory Services (SEALS)	NSW Health Pathology - Institute of Clinical Pathology and Medical Research; Westmead Hospital; University of Sydney	CIDM-PH et al.
EPI_ISL_478687	Australia/NSW575/2020	2020-03-20	Oceania	Australia	South Eastern Area Laboratory Services (SEALS)	NSW Health Pathology - Institute of Clinical Pathology and Medical Research; Westmead Hospital; University of Sydney	CIDM-PH et al.
EPI_ISL_478688	Australia/NSW576/2020	2020-03-20	Oceania	Australia	South Eastern Area Laboratory Services (SEALS)	NSW Health Pathology - Institute of Clinical Pathology and Medical Research; Westmead Hospital; University of Sydney	CIDM-PH et al.
EPI_ISL_478689	Australia/NSW577/2020	2020-03-20	Oceania	Australia	South Eastern Area Laboratory Services (SEALS)	NSW Health Pathology - Institute of Clinical Pathology and Medical Research; Westmead Hospital; University of Sydney	CIDM-PH et al.
EPI_ISL_478690	Australia/NSW578/2020	2020-03-21	Oceania	Australia	South Eastern Area Laboratory Services (SEALS)	NSW Health Pathology - Institute of Clinical Pathology and Medical Research; Westmead Hospital; University of Sydney	CIDM-PH et al.
EPI_ISL_478691	Australia/NSW579/2020	2020-03-22	Oceania	Australia	South Eastern Area Laboratory Services (SEALS)	NSW Health Pathology - Institute of Clinical Pathology and Medical Research; Westmead Hospital; University of Sydney	CIDM-PH et al.
EPI_ISL_417410	Australia/NSW58/2020	2020-03-16	Oceania	Australia	Centre for Infectious Diseases and Microbiology Public Health	NSW Health Pathology - Institute of Clinical Pathology and Medical Research; Westmead Hospital; University of Sydney	Holmes EC et al
EPI_ISL_478692	Australia/NSW580/2020	2020-03-22	Oceania	Australia	South Eastern Area Laboratory Services (SEALS)	NSW Health Pathology - Institute of Clinical Pathology and Medical Research; Westmead Hospital; University of Sydney	CIDM-PH et al.
EPI_ISL_478693	Australia/NSW581/2020	2020-03-30	Oceania	Australia	South Eastern Area Laboratory Services (SEALS)	NSW Health Pathology - Institute of Clinical Pathology and Medical Research; Westmead Hospital; University of Sydney	CIDM-PH et al.
EPI_ISL_478694	Australia/NSW582/2020	2020-03-14	Oceania	Australia	South Eastern Area Laboratory Services (SEALS)	NSW Health Pathology - Institute of Clinical Pathology and Medical Research; Westmead Hospital; University of Sydney	CIDM-PH et al.
EPI_ISL_478695	Australia/NSW583/2020	2020-03-14	Oceania	Australia	South Eastern Area Laboratory Services (SEALS)	NSW Health Pathology - Institute of Clinical Pathology and Medical Research; Westmead Hospital; University of Sydney	CIDM-PH et al.
EPI_ISL_478696	Australia/NSW584/2020	2020-03-16	Oceania	Australia	South Eastern Area Laboratory Services (SEALS)	NSW Health Pathology - Institute of Clinical Pathology and Medical Research; Westmead Hospital; University of Sydney	CIDM-PH et al.
EPI_ISL_478697	Australia/NSW585/2020	2020-03-16	Oceania	Australia	South Eastern Area Laboratory Services (SEALS)	NSW Health Pathology - Institute of Clinical Pathology and Medical Research; Westmead Hospital; University of Sydney	CIDM-PH et al.
EPI_ISL_478698	Australia/NSW586/2020	2020-03-16	Oceania	Australia	South Eastern Area Laboratory Services (SEALS)	NSW Health Pathology - Institute of Clinical Pathology and Medical Research; Westmead Hospital; University of Sydney	CIDM-PH et al.
EPI_ISL_478699	Australia/NSW587/2020	2020-03-14	Oceania	Australia	South Eastern Area Laboratory Services (SEALS)	NSW Health Pathology - Institute of Clinical Pathology and Medical Research; Westmead Hospital; University of Sydney	CIDM-PH et al.
EPI_ISL_478700	Australia/NSW588/2020	2020-03-31	Oceania	Australia	South Eastern Area Laboratory Services (SEALS)	NSW Health Pathology - Institute of Clinical Pathology and Medical Research; Westmead Hospital; University of Sydney	CIDM-PH et al.
EPI_ISL_478701	Australia/NSW589/2020	2020-04-01	Oceania	Australia	South Eastern Area Laboratory Services (SEALS)	NSW Health Pathology - Institute of Clinical Pathology and Medical Research; Westmead Hospital; University of Sydney	CIDM-PH et al.
EPI_ISL_427662	Australia/NSW59/2020	2020-03-16	Oceania	Australia	Centre for Infectious Diseases and Microbiology Public Health	NSW Health Pathology - Institute of Clinical Pathology and Medical Research; Westmead Hospital; University of Sydney	Lam C et al
EPI_ISL_478702	Australia/NSW590/2020	2020-03-26	Oceania	Australia	South Eastern Area Laboratory Services (SEALS)	NSW Health Pathology - Institute of Clinical Pathology and Medical Research; Westmead Hospital; University of Sydney	CIDM-PH et al.
EPI_ISL_478703	Australia/NSW591/2020	2020-03-19	Oceania	Australia	South Eastern Area Laboratory Services (SEALS)	NSW Health Pathology - Institute of Clinical Pathology and Medical Research; Westmead Hospital; University of Sydney	CIDM-PH et al.
EPI_ISL_478704	Australia/NSW592/2020	2020-03-13	Oceania	Australia	South Eastern Area Laboratory Services (SEALS)	NSW Health Pathology - Institute of Clinical Pathology and Medical Research; Westmead Hospital; University of Sydney	CIDM-PH et al.
EPI_ISL_478705	Australia/NSW593/2020	2020-04-20	Oceania	Australia	South Eastern Area Laboratory Services (SEALS)	NSW Health Pathology - Institute of Clinical Pathology and Medical Research; Westmead Hospital; University of Sydney	CIDM-PH et al.
EPI_ISL_478706	Australia/NSW594/2020	2020-03-28	Oceania	Australia	Sydney South West Pathology Service (SSWPS) - Liverpool Hospital - NSW Health Pathology	NSW Health Pathology - Institute of Clinical Pathology and Medical Research; Westmead Hospital; University of Sydney	CIDM-PH et al.
EPI_ISL_478707	Australia/NSW595/2020	2020-04-08	Oceania	Australia	Sydney South West Pathology Service (SSWPS) - Liverpool Hospital - NSW Health Pathology	NSW Health Pathology - Institute of Clinical Pathology and Medical Research; Westmead Hospital; University of Sydney	CIDM-PH et al.
EPI_ISL_478708	Australia/NSW596/2020	2020-03-27	Oceania	Australia	South Eastern Area Laboratory Services (SEALS)	NSW Health Pathology - Institute of Clinical Pathology and Medical Research; Westmead Hospital; University of Sydney	CIDM-PH et al.
EPI_ISL_478709	Australia/NSW597/2020	2020-06-08	Oceania	Australia	South Eastern Area Laboratory Services (SEALS)	NSW Health Pathology - Institute of Clinical Pathology and Medical Research; Westmead Hospital; University of Sydney	CIDM-PH et al.
EPI_ISL_478710	Australia/NSW598/2020	2020-06-08	Oceania	Australia	South Eastern Area Laboratory Services (SEALS)	NSW Health Pathology - Institute of Clinical Pathology and Medical Research; Westmead Hospital; University of Sydney	CIDM-PH et al.
EPI_ISL_478711	Australia/NSW599/2020	2020-06-12	Oceania	Australia	South Eastern Area Laboratory Services (SEALS)	NSW Health Pathology - Institute of Clinical Pathology and Medical Research; Westmead Hospital; University of Sydney	CIDM-PH et al.
EPI_ISL_427663	Australia/NSW60/2020	2020-03-16	Oceania	Australia	Centre for Infectious Diseases and Microbiology Public Health	NSW Health Pathology - Institute of Clinical Pathology and Medical Research; Westmead Hospital; University of Sydney	Timms V et al
EPI_ISL_478712	Australia/NSW600/2020	2020-04-17	Oceania	Australia	Sydney South West Pathology Service (SSWPS) - Liverpool Hospital - NSW Health Pathology	NSW Health Pathology - Institute of Clinical Pathology and Medical Research; Westmead Hospital; University of Sydney	CIDM-PH et al.
EPI_ISL_478713	Australia/NSW601/2020	2020-04-13	Oceania	Australia	Sydney South West Pathology Service (SSWPS) - Liverpool Hospital - NSW Health Pathology	NSW Health Pathology - Institute of Clinical Pathology and Medical Research; Westmead Hospital; University of Sydney	CIDM-PH et al.
EPI_ISL_478714	Australia/NSW602/2020	2020-04-09	Oceania	Australia	Sydney South West Pathology Service (SSWPS) - Liverpool Hospital - NSW Health Pathology	NSW Health Pathology - Institute of Clinical Pathology and Medical Research; Westmead Hospital; University of Sydney	CIDM-PH et al.
EPI_ISL_478715	Australia/NSW603/2020	2020-04-08	Oceania	Australia	Sydney South West Pathology Service (SSWPS) - Liverpool Hospital - NSW Health Pathology	NSW Health Pathology - Institute of Clinical Pathology and Medical Research; Westmead Hospital; University of Sydney	CIDM-PH et al.
EPI_ISL_478716	Australia/NSW604/2020	2020-04-07	Oceania	Australia	Sydney South West Pathology Service (SSWPS) - Liverpool Hospital - NSW Health Pathology	NSW Health Pathology - Institute of Clinical Pathology and Medical Research; Westmead Hospital; University of Sydney	CIDM-PH et al.
EPI_ISL_478717	Australia/NSW605/2020	2020-06-19	Oceania	Australia	Sydney South West Pathology Service (SSWPS) - Concord Repatriation General Hospital - NSW Health Pathology	NSW Health Pathology - Institute of Clinical Pathology and Medical Research; Westmead Hospital; University of Sydney	CIDM-PH et al.
EPI_ISL_478718	Australia/NSW606/2020	2020-06-19	Oceania	Australia	Sydney South West Pathology Service (SSWPS) - Concord Repatriation General Hospital - NSW Health Pathology	NSW Health Pathology - Institute of Clinical Pathology and Medical Research; Westmead Hospital; University of Sydney	CIDM-PH et al.
EPI_ISL_490017	Australia/NSW607/2020	2020-03-13	Oceania	Australia	South Eastern Area Laboratory Services (SEALS)	NSW Health Pathology - Institute of Clinical Pathology and Medical Research; Westmead Hospital; University of Sydney	CIDM-PH et al.
EPI_ISL_490018	Australia/NSW608/2020	2020-03-16	Oceania	Australia	South Eastern Area Laboratory Services (SEALS)	NSW Health Pathology - Institute of Clinical Pathology and Medical Research; Westmead Hospital; University of Sydney	CIDM-PH et al.
EPI_ISL_490105	Australia/NSW609/2020	2020-04-01	Oceania	Australia	South Eastern Area Laboratory Services (SEALS)	NSW Health Pathology - Institute of Clinical Pathology and Medical Research; Westmead Hospital; University of Sydney	CIDM-PH et al.
EPI_ISL_417411	Australia/NSW61/2020	2020-03-17	Oceania	Australia	Centre for Infectious Diseases and Microbiology Public Health	NSW Health Pathology - Institute of Clinical Pathology and Medical Research; Westmead Hospital; University of Sydney	O’Sullivan MV et al
EPI_ISL_490019	Australia/NSW610/2020	2020-04-14	Oceania	Australia	South Eastern Area Laboratory Services (SEALS)	NSW Health Pathology - Institute of Clinical Pathology and Medical Research; Westmead Hospital; University of Sydney	CIDM-PH et al.
EPI_ISL_490020	Australia/NSW611/2020	2020-04-08	Oceania	Australia	Sydney South West Pathology Service (SSWPS) - Liverpool Hospital - NSW Health Pathology	NSW Health Pathology - Institute of Clinical Pathology and Medical Research; Westmead Hospital; University of Sydney	CIDM-PH et al.
EPI_ISL_490021	Australia/NSW612/2020	2020-06-10	Oceania	Australia	South Eastern Area Laboratory Services (SEALS)	NSW Health Pathology - Institute of Clinical Pathology and Medical Research; Westmead Hospital; University of Sydney	CIDM-PH et al.
EPI_ISL_490022	Australia/NSW613/2020	2020-06-07	Oceania	Australia	South Eastern Area Laboratory Services (SEALS)	NSW Health Pathology - Institute of Clinical Pathology and Medical Research; Westmead Hospital; University of Sydney	CIDM-PH et al.
EPI_ISL_490023	Australia/NSW614/2020	2020-06-13	Oceania	Australia	South Eastern Area Laboratory Services (SEALS)	NSW Health Pathology - Institute of Clinical Pathology and Medical Research; Westmead Hospital; University of Sydney	CIDM-PH et al.
EPI_ISL_490024	Australia/NSW615/2020	2020-05-27	Oceania	Australia	South Eastern Area Laboratory Services (SEALS)	NSW Health Pathology - Institute of Clinical Pathology and Medical Research; Westmead Hospital; University of Sydney	CIDM-PH et al.
EPI_ISL_490025	Australia/NSW616/2020	2020-06-16	Oceania	Australia	South Eastern Area Laboratory Services (SEALS)	NSW Health Pathology - Institute of Clinical Pathology and Medical Research; Westmead Hospital; University of Sydney	CIDM-PH et al.
EPI_ISL_490026	Australia/NSW617/2020	2020-06-12	Oceania	Australia	South Eastern Area Laboratory Services (SEALS)	NSW Health Pathology - Institute of Clinical Pathology and Medical Research; Westmead Hospital; University of Sydney	CIDM-PH et al.
EPI_ISL_490027	Australia/NSW618/2020	2020-06-19	Oceania	Australia	South Eastern Area Laboratory Services (SEALS)	NSW Health Pathology - Institute of Clinical Pathology and Medical Research; Westmead Hospital; University of Sydney	CIDM-PH et al.
EPI_ISL_490028	Australia/NSW619/2020	2020-06-19	Oceania	Australia	South Eastern Area Laboratory Services (SEALS)	NSW Health Pathology - Institute of Clinical Pathology and Medical Research; Westmead Hospital; University of Sydney	CIDM-PH et al.
EPI_ISL_417412	Australia/NSW62/2020	2020-03-17	Oceania	Australia	Centre for Infectious Diseases and Microbiology Public Health	NSW Health Pathology - Institute of Clinical Pathology and Medical Research; Westmead Hospital; University of Sydney	Sintchenko V et al
EPI_ISL_490029	Australia/NSW620/2020	2020-06-19	Oceania	Australia	South Eastern Area Laboratory Services (SEALS)	NSW Health Pathology - Institute of Clinical Pathology and Medical Research; Westmead Hospital; University of Sydney	CIDM-PH et al.
EPI_ISL_490030	Australia/NSW621/2020	2020-05-31	Oceania	Australia	South Eastern Area Laboratory Services (SEALS)	NSW Health Pathology - Institute of Clinical Pathology and Medical Research; Westmead Hospital; University of Sydney	CIDM-PH et al.
EPI_ISL_490031	Australia/NSW622/2020	2020-04-01	Oceania	Australia	South Eastern Area Laboratory Services (SEALS)	NSW Health Pathology - Institute of Clinical Pathology and Medical Research; Westmead Hospital; University of Sydney	CIDM-PH et al.
EPI_ISL_490032	Australia/NSW623/2020	2020-03-25	Oceania	Australia	South Eastern Area Laboratory Services (SEALS)	NSW Health Pathology - Institute of Clinical Pathology and Medical Research; Westmead Hospital; University of Sydney	CIDM-PH et al.
EPI_ISL_490033	Australia/NSW624/2020	2020-04-02	Oceania	Australia	South Eastern Area Laboratory Services (SEALS)	NSW Health Pathology - Institute of Clinical Pathology and Medical Research; Westmead Hospital; University of Sydney	CIDM-PH et al.
EPI_ISL_490034	Australia/NSW625/2020	2020-03-25	Oceania	Australia	South Eastern Area Laboratory Services (SEALS)	NSW Health Pathology - Institute of Clinical Pathology and Medical Research; Westmead Hospital; University of Sydney	CIDM-PH et al.
EPI_ISL_490035	Australia/NSW626/2020	2020-03-30	Oceania	Australia	South Eastern Area Laboratory Services (SEALS)	NSW Health Pathology - Institute of Clinical Pathology and Medical Research; Westmead Hospital; University of Sydney	CIDM-PH et al.
EPI_ISL_490036	Australia/NSW627/2020	2020-06-24	Oceania	Australia	Pathology West - NSW Health Pathology	NSW Health Pathology - Institute of Clinical Pathology and Medical Research; Westmead Hospital; University of Sydney	CIDM-PH et al.
EPI_ISL_490037	Australia/NSW628/2020	2020-03-19	Oceania	Australia	Sydney South West Pathology Service (SSWPS) - Liverpool Hospital - NSW Health Pathology	NSW Health Pathology - Institute of Clinical Pathology and Medical Research; Westmead Hospital; University of Sydney	CIDM-PH et al.
EPI_ISL_490038	Australia/NSW629/2020	2020-07-07	Oceania	Australia	Pathology West - NSW Health Pathology	NSW Health Pathology - Institute of Clinical Pathology and Medical Research; Westmead Hospital; University of Sydney	CIDM-PH et al.
EPI_ISL_427664	Australia/NSW63/2020	2020-03-10	Oceania	Australia	Centre for Infectious Diseases and Microbiology Public Health	NSW Health Pathology - Institute of Clinical Pathology and Medical Research; Westmead Hospital; University of Sydney	Timms V et al
EPI_ISL_490039	Australia/NSW630/2020	2020-07-07	Oceania	Australia	Pathology West - NSW Health Pathology	NSW Health Pathology - Institute of Clinical Pathology and Medical Research; Westmead Hospital; University of Sydney	CIDM-PH et al.
EPI_ISL_490040	Australia/NSW631/2020	2020-06-09	Oceania	Australia	South Eastern Area Laboratory Services (SEALS)	NSW Health Pathology - Institute of Clinical Pathology and Medical Research; Westmead Hospital; University of Sydney	CIDM-PH et al.
EPI_ISL_490041	Australia/NSW632/2020	2020-06-16	Oceania	Australia	South Eastern Area Laboratory Services (SEALS)	NSW Health Pathology - Institute of Clinical Pathology and Medical Research; Westmead Hospital; University of Sydney	CIDM-PH et al.
EPI_ISL_490042	Australia/NSW633/2020	2020-07-01	Oceania	Australia	South Eastern Area Laboratory Services (SEALS)	NSW Health Pathology - Institute of Clinical Pathology and Medical Research; Westmead Hospital; University of Sydney	CIDM-PH et al.
EPI_ISL_490043	Australia/NSW634/2020	2020-07-05	Oceania	Australia	Pathology North Hunter- NSW Health Pathology	NSW Health Pathology - Institute of Clinical Pathology and Medical Research; Westmead Hospital; University of Sydney	CIDM-PH et al.
EPI_ISL_490044	Australia/NSW635/2020	2020-07-08	Oceania	Australia	Pathology West - NSW Health Pathology	NSW Health Pathology - Institute of Clinical Pathology and Medical Research; Westmead Hospital; University of Sydney	CIDM-PH et al.
EPI_ISL_490045	Australia/NSW636/2020	2020-07-05	Oceania	Australia	South Eastern Area Laboratory Services (SEALS)	NSW Health Pathology - Institute of Clinical Pathology and Medical Research; Westmead Hospital; University of Sydney	CIDM-PH et al.
EPI_ISL_490046	Australia/NSW637/2020	2020-07-10	Oceania	Australia	Pathology West - NSW Health Pathology	NSW Health Pathology - Institute of Clinical Pathology and Medical Research; Westmead Hospital; University of Sydney	CIDM-PH et al.
EPI_ISL_498748	Australia/NSW638/2020	2020-03-24	Oceania	Australia	Pathology West - NSW Health Pathology	NSW Health Pathology - Institute of Clinical Pathology and Medical Research; Westmead Hospital; University of Sydney	CIDM-PH et al.
EPI_ISL_498749	Australia/NSW639/2020	2020-03-24	Oceania	Australia	Pathology West - NSW Health Pathology	NSW Health Pathology - Institute of Clinical Pathology and Medical Research; Westmead Hospital; University of Sydney	CIDM-PH et al.
EPI_ISL_427773	Australia/NSW64/2020	2020-03-20	Oceania	Australia	Centre for Infectious Diseases and Microbiology Public Health	NSW Health Pathology - Institute of Clinical Pathology and Medical Research; Westmead Hospital; University of Sydney	Lam C et al
EPI_ISL_498750	Australia/NSW640/2020	2020-03-26	Oceania	Australia	Pathology West - NSW Health Pathology	NSW Health Pathology - Institute of Clinical Pathology and Medical Research; Westmead Hospital; University of Sydney	CIDM-PH et al.
EPI_ISL_498751	Australia/NSW641/2020	2020-03-20	Oceania	Australia	South Eastern Area Laboratory Services (SEALS)	NSW Health Pathology - Institute of Clinical Pathology and Medical Research; Westmead Hospital; University of Sydney	CIDM-PH et al.
EPI_ISL_498761	Australia/NSW642/2020	2020-07-10	Oceania	Australia	Pathology West - NSW Health Pathology	NSW Health Pathology - Institute of Clinical Pathology and Medical Research; Westmead Hospital; University of Sydney	CIDM-PH et al.
EPI_ISL_498762	Australia/NSW643/2020	2020-07-10	Oceania	Australia	Pathology West - NSW Health Pathology	NSW Health Pathology - Institute of Clinical Pathology and Medical Research; Westmead Hospital; University of Sydney	CIDM-PH et al.
EPI_ISL_498763	Australia/NSW644/2020	2020-07-10	Oceania	Australia	Sydney South West Pathology Service (SSWPS) - Liverpool Hospital - NSW Health Pathology	NSW Health Pathology - Institute of Clinical Pathology and Medical Research; Westmead Hospital; University of Sydney	CIDM-PH et al.
EPI_ISL_498764	Australia/NSW645/2020	2020-07-12	Oceania	Australia	Sydney South West Pathology Service (SSWPS) - Liverpool Hospital - NSW Health Pathology	NSW Health Pathology - Institute of Clinical Pathology and Medical Research; Westmead Hospital; University of Sydney	CIDM-PH et al.
EPI_ISL_498765	Australia/NSW646/2020	2020-07-01	Oceania	Australia	Sydney South West Pathology Service (SSWPS) - Concord Repatriation General Hospital - NSW Health Pathology	NSW Health Pathology - Institute of Clinical Pathology and Medical Research; Westmead Hospital; University of Sydney	CIDM-PH et al.
EPI_ISL_498766	Australia/NSW647/2020	2020-07-12	Oceania	Australia	Pathology West - NSW Health Pathology	NSW Health Pathology - Institute of Clinical Pathology and Medical Research; Westmead Hospital; University of Sydney	CIDM-PH et al.
EPI_ISL_498767	Australia/NSW648/2020	2020-07-12	Oceania	Australia	Pathology West - NSW Health Pathology	NSW Health Pathology - Institute of Clinical Pathology and Medical Research; Westmead Hospital; University of Sydney	CIDM-PH et al.
EPI_ISL_498768	Australia/NSW649/2020	2020-07-12	Oceania	Australia	South Eastern Area Laboratory Services (SEALS)	NSW Health Pathology - Institute of Clinical Pathology and Medical Research; Westmead Hospital; University of Sydney	CIDM-PH et al.
EPI_ISL_427645	Australia/NSW65/2020	2020-03-04	Oceania	Australia	Centre for Infectious Diseases and Microbiology Public Health	NSW Health Pathology - Institute of Clinical Pathology and Medical Research; Westmead Hospital; University of Sydney	Gray K et al
EPI_ISL_498769	Australia/NSW650/2020	2020-07-11	Oceania	Australia	Laverty Pathology	NSW Health Pathology - Institute of Clinical Pathology and Medical Research; Westmead Hospital; University of Sydney	CIDM-PH et al.
EPI_ISL_498770	Australia/NSW651/2020	2020-07-11	Oceania	Australia	Laverty Pathology	NSW Health Pathology - Institute of Clinical Pathology and Medical Research; Westmead Hospital; University of Sydney	CIDM-PH et al.
EPI_ISL_498771	Australia/NSW652/2020	2020-07-11	Oceania	Australia	Laverty Pathology	NSW Health Pathology - Institute of Clinical Pathology and Medical Research; Westmead Hospital; University of Sydney	CIDM-PH et al.
EPI_ISL_498772	Australia/NSW653/2020	2020-07-11	Oceania	Australia	Laverty Pathology	NSW Health Pathology - Institute of Clinical Pathology and Medical Research; Westmead Hospital; University of Sydney	CIDM-PH et al.
EPI_ISL_498773	Australia/NSW654/2020	2020-07-11	Oceania	Australia	Douglass Hanly Moir Pathology	NSW Health Pathology - Institute of Clinical Pathology and Medical Research; Westmead Hospital; University of Sydney	CIDM-PH et al.
EPI_ISL_498774	Australia/NSW655/2020	2020-07-12	Oceania	Australia	Histopath	NSW Health Pathology - Institute of Clinical Pathology and Medical Research; Westmead Hospital; University of Sydney	CIDM-PH et al.
EPI_ISL_498775	Australia/NSW656/2020	2020-07-12	Oceania	Australia	Histopath	NSW Health Pathology - Institute of Clinical Pathology and Medical Research; Westmead Hospital; University of Sydney	CIDM-PH et al.
EPI_ISL_498776	Australia/NSW657/2020	2020-07-19	Oceania	Australia	Pathology West - NSW Health Pathology	NSW Health Pathology - Institute of Clinical Pathology and Medical Research; Westmead Hospital; University of Sydney	CIDM-PH et al.
EPI_ISL_498777	Australia/NSW658/2020	2020-07-13	Oceania	Australia	Pathology West - NSW Health Pathology	NSW Health Pathology - Institute of Clinical Pathology and Medical Research; Westmead Hospital; University of Sydney	CIDM-PH et al.
EPI_ISL_498778	Australia/NSW659/2020	2020-07-16	Oceania	Australia	Sydney South West Pathology Service (SSWPS) - Liverpool Hospital - NSW Health Pathology	NSW Health Pathology - Institute of Clinical Pathology and Medical Research; Westmead Hospital; University of Sydney	CIDM-PH et al.
EPI_ISL_427646	Australia/NSW66/2020	2020-03-05	Oceania	Australia	Centre for Infectious Diseases and Microbiology Public Health	NSW Health Pathology - Institute of Clinical Pathology and Medical Research; Westmead Hospital; University of Sydney	Timms V et al
EPI_ISL_498779	Australia/NSW660/2020	2020-07-18	Oceania	Australia	Pathology West - NSW Health Pathology	NSW Health Pathology - Institute of Clinical Pathology and Medical Research; Westmead Hospital; University of Sydney	CIDM-PH et al.
EPI_ISL_498780	Australia/NSW661/2020	2020-07-12	Oceania	Australia	Pathology West - NSW Health Pathology	NSW Health Pathology - Institute of Clinical Pathology and Medical Research; Westmead Hospital; University of Sydney	CIDM-PH et al.
EPI_ISL_498781	Australia/NSW662/2020	2020-07-13	Oceania	Australia	Sydney South West Pathology Service (SSWPS) - Liverpool Hospital - NSW Health Pathology	NSW Health Pathology - Institute of Clinical Pathology and Medical Research; Westmead Hospital; University of Sydney	CIDM-PH et al.
EPI_ISL_498782	Australia/NSW663/2020	2020-07-14	Oceania	Australia	Sydney South West Pathology Service (SSWPS) - Liverpool Hospital - NSW Health Pathology	NSW Health Pathology - Institute of Clinical Pathology and Medical Research; Westmead Hospital; University of Sydney	CIDM-PH et al.
EPI_ISL_427733	Australia/NSW67/2020	2020-03-18	Oceania	Australia	Centre for Infectious Diseases and Microbiology Public Health	NSW Health Pathology - Institute of Clinical Pathology and Medical Research; Westmead Hospital; University of Sydney	Gall M et al
EPI_ISL_513315	Australia/NSW672/2020	2020-04-02	Oceania	Australia	South Eastern Area Laboratory Services (SEALS)	NSW Health Pathology - Institute of Clinical Pathology and Medical Research; Westmead Hospital; University of Sydney	CIDM-PH et al.
EPI_ISL_513316	Australia/NSW673/2020	2020-04-09	Oceania	Australia	South Eastern Area Laboratory Services (SEALS)	NSW Health Pathology - Institute of Clinical Pathology and Medical Research; Westmead Hospital; University of Sydney	CIDM-PH et al.
EPI_ISL_513317	Australia/NSW674/2020	2020-03-26	Oceania	Australia	South Eastern Area Laboratory Services (SEALS)	NSW Health Pathology - Institute of Clinical Pathology and Medical Research; Westmead Hospital; University of Sydney	CIDM-PH et al.
EPI_ISL_513318	Australia/NSW675/2020	2020-07-12	Oceania	Australia	Histopath	NSW Health Pathology - Institute of Clinical Pathology and Medical Research; Westmead Hospital; University of Sydney	CIDM-PH et al.
EPI_ISL_513319	Australia/NSW676/2020	2020-07-12	Oceania	Australia	Histopath	NSW Health Pathology - Institute of Clinical Pathology and Medical Research; Westmead Hospital; University of Sydney	CIDM-PH et al.
EPI_ISL_513320	Australia/NSW677/2020	2020-07-16	Oceania	Australia	Histopath	NSW Health Pathology - Institute of Clinical Pathology and Medical Research; Westmead Hospital; University of Sydney	CIDM-PH et al.
EPI_ISL_513321	Australia/NSW678/2020	2020-07-18	Oceania	Australia	Pathology West - NSW Health Pathology	NSW Health Pathology - Institute of Clinical Pathology and Medical Research; Westmead Hospital; University of Sydney	CIDM-PH et al.
EPI_ISL_513322	Australia/NSW679/2020	2020-07-17	Oceania	Australia	Pathology West - NSW Health Pathology	NSW Health Pathology - Institute of Clinical Pathology and Medical Research; Westmead Hospital; University of Sydney	CIDM-PH et al.
EPI_ISL_427751	Australia/NSW68/2020	2020-03-24	Oceania	Australia	Centre for Infectious Diseases and Microbiology Public Health	NSW Health Pathology - Institute of Clinical Pathology and Medical Research; Westmead Hospital; University of Sydney	Arnott A et al
EPI_ISL_513323	Australia/NSW680/2020	2020-07-16	Oceania	Australia	Sydney South West Pathology Service (SSWPS) - Liverpool Hospital - NSW Health Pathology	NSW Health Pathology - Institute of Clinical Pathology and Medical Research; Westmead Hospital; University of Sydney	CIDM-PH et al.
EPI_ISL_513324	Australia/NSW681/2020	2020-07-15	Oceania	Australia	Pathology West - NSW Health Pathology	NSW Health Pathology - Institute of Clinical Pathology and Medical Research; Westmead Hospital; University of Sydney	CIDM-PH et al.
EPI_ISL_513325	Australia/NSW682/2020	2020-07-17	Oceania	Australia	Pathology West - NSW Health Pathology	NSW Health Pathology - Institute of Clinical Pathology and Medical Research; Westmead Hospital; University of Sydney	CIDM-PH et al.
EPI_ISL_513326	Australia/NSW683/2020	2020-07-18	Oceania	Australia	Pathology West - NSW Health Pathology	NSW Health Pathology - Institute of Clinical Pathology and Medical Research; Westmead Hospital; University of Sydney	CIDM-PH et al.
EPI_ISL_513327	Australia/NSW684/2020	2020-07-18	Oceania	Australia	Sydney South West Pathology Service (SSWPS) - Liverpool Hospital - NSW Health Pathology	NSW Health Pathology - Institute of Clinical Pathology and Medical Research; Westmead Hospital; University of Sydney	CIDM-PH et al.
EPI_ISL_513328	Australia/NSW685/2020	2020-07-17	Oceania	Australia	Sydney South West Pathology Service (SSWPS) - Liverpool Hospital - NSW Health Pathology	NSW Health Pathology - Institute of Clinical Pathology and Medical Research; Westmead Hospital; University of Sydney	CIDM-PH et al.
EPI_ISL_513329	Australia/NSW686/2020	2020-07-15	Oceania	Australia	Sydney South West Pathology Service (SSWPS) - Liverpool Hospital - NSW Health Pathology	NSW Health Pathology - Institute of Clinical Pathology and Medical Research; Westmead Hospital; University of Sydney	CIDM-PH et al.
EPI_ISL_513330	Australia/NSW687/2020	2020-07-13	Oceania	Australia	St Vincent's Pathology (SydPath)	NSW Health Pathology - Institute of Clinical Pathology and Medical Research; Westmead Hospital; University of Sydney	CIDM-PH et al.
EPI_ISL_513331	Australia/NSW688/2020	2020-07-18	Oceania	Australia	Australian Clinical Labs	NSW Health Pathology - Institute of Clinical Pathology and Medical Research; Westmead Hospital; University of Sydney	CIDM-PH et al.
EPI_ISL_513332	Australia/NSW689/2020	2020-07-18	Oceania	Australia	Pathology West - NSW Health Pathology	NSW Health Pathology - Institute of Clinical Pathology and Medical Research; Westmead Hospital; University of Sydney	CIDM-PH et al.
EPI_ISL_427705	Australia/NSW69/2020	2020-03-20	Oceania	Australia	Centre for Infectious Diseases and Microbiology Public Health	NSW Health Pathology - Institute of Clinical Pathology and Medical Research; Westmead Hospital; University of Sydney	Sadsad R et al
EPI_ISL_513333	Australia/NSW690/2020	2020-07-20	Oceania	Australia	Sydney South West Pathology Service (SSWPS) - Liverpool Hospital - NSW Health Pathology	NSW Health Pathology - Institute of Clinical Pathology and Medical Research; Westmead Hospital; University of Sydney	CIDM-PH et al.
EPI_ISL_513334	Australia/NSW691/2020	2020-07-20	Oceania	Australia	Sydney South West Pathology Service (SSWPS) - Liverpool Hospital - NSW Health Pathology	NSW Health Pathology - Institute of Clinical Pathology and Medical Research; Westmead Hospital; University of Sydney	CIDM-PH et al.
EPI_ISL_513335	Australia/NSW692/2020	2020-07-20	Oceania	Australia	Pathology North - Hunter - NSW Health Pathology	NSW Health Pathology - Institute of Clinical Pathology and Medical Research; Westmead Hospital; University of Sydney	CIDM-PH et al.
EPI_ISL_513336	Australia/NSW693/2020	2020-07-20	Oceania	Australia	Sydney South West Pathology Service (SSWPS) - Liverpool Hospital - NSW Health Pathology	NSW Health Pathology - Institute of Clinical Pathology and Medical Research; Westmead Hospital; University of Sydney	CIDM-PH et al.
EPI_ISL_513337	Australia/NSW694/2020	2020-07-20	Oceania	Australia	Sydney South West Pathology Service (SSWPS) - Liverpool Hospital - NSW Health Pathology	NSW Health Pathology - Institute of Clinical Pathology and Medical Research; Westmead Hospital; University of Sydney	CIDM-PH et al.
EPI_ISL_513338	Australia/NSW695/2020	2020-07-20	Oceania	Australia	Pathology West - NSW Health Pathology	NSW Health Pathology - Institute of Clinical Pathology and Medical Research; Westmead Hospital; University of Sydney	CIDM-PH et al.
EPI_ISL_513339	Australia/NSW696/2020	2020-07-21	Oceania	Australia	Pathology West - NSW Health Pathology	NSW Health Pathology - Institute of Clinical Pathology and Medical Research; Westmead Hospital; University of Sydney	CIDM-PH et al.
EPI_ISL_513340	Australia/NSW697/2020	2020-07-22	Oceania	Australia	Austech Medical Laboratories	NSW Health Pathology - Institute of Clinical Pathology and Medical Research; Westmead Hospital; University of Sydney	CIDM-PH et al.
EPI_ISL_513341	Australia/NSW698/2020	2020-07-22	Oceania	Australia	Medlab Pathology	NSW Health Pathology - Institute of Clinical Pathology and Medical Research; Westmead Hospital; University of Sydney	CIDM-PH et al.
EPI_ISL_513342	Australia/NSW699/2020	2020-07-22	Oceania	Australia	Pathology West - NSW Health Pathology	NSW Health Pathology - Institute of Clinical Pathology and Medical Research; Westmead Hospital; University of Sydney	CIDM-PH et al.
EPI_ISL_427757	Australia/NSW70/2020	2020-03-22	Oceania	Australia	Centre for Infectious Diseases and Microbiology Public Health	NSW Health Pathology - Institute of Clinical Pathology and Medical Research; Westmead Hospital; University of Sydney	Draper J et al
EPI_ISL_513343	Australia/NSW700/2020	2020-07-24	Oceania	Australia	Children Westmead Hospital	NSW Health Pathology - Institute of Clinical Pathology and Medical Research; Westmead Hospital; University of Sydney	CIDM-PH et al.
EPI_ISL_513344	Australia/NSW701/2020	2020-07-24	Oceania	Australia	Children Westmead Hospital	NSW Health Pathology - Institute of Clinical Pathology and Medical Research; Westmead Hospital; University of Sydney	CIDM-PH et al.
EPI_ISL_513345	Australia/NSW702/2020	2020-07-25	Oceania	Australia	Pathology West - NSW Health Pathology	NSW Health Pathology - Institute of Clinical Pathology and Medical Research; Westmead Hospital; University of Sydney	CIDM-PH et al.
EPI_ISL_513346	Australia/NSW703/2020	2020-07-25	Oceania	Australia	Pathology West - NSW Health Pathology	NSW Health Pathology - Institute of Clinical Pathology and Medical Research; Westmead Hospital; University of Sydney	CIDM-PH et al.
EPI_ISL_513347	Australia/NSW704/2020	2020-07-21	Oceania	Australia	St Vincent's Pathology (SydPath)	NSW Health Pathology - Institute of Clinical Pathology and Medical Research; Westmead Hospital; University of Sydney	CIDM-PH et al.
EPI_ISL_513348	Australia/NSW705/2020	2020-07-25	Oceania	Australia	4Cyte Pathology	NSW Health Pathology - Institute of Clinical Pathology and Medical Research; Westmead Hospital; University of Sydney	CIDM-PH et al.
EPI_ISL_513349	Australia/NSW706/2020	2020-07-25	Oceania	Australia	4Cyte Pathology	NSW Health Pathology - Institute of Clinical Pathology and Medical Research; Westmead Hospital; University of Sydney	CIDM-PH et al.
EPI_ISL_513350	Australia/NSW707/2020	2020-07-25	Oceania	Australia	Pathology West - NSW Health Pathology	NSW Health Pathology - Institute of Clinical Pathology and Medical Research; Westmead Hospital; University of Sydney	CIDM-PH et al.
EPI_ISL_513351	Australia/NSW708/2020	2020-07-25	Oceania	Australia	Pathology West - NSW Health Pathology	NSW Health Pathology - Institute of Clinical Pathology and Medical Research; Westmead Hospital; University of Sydney	CIDM-PH et al.
EPI_ISL_513352	Australia/NSW709/2020	2020-07-25	Oceania	Australia	South Eastern Area Laboratory Services (SEALS)	NSW Health Pathology - Institute of Clinical Pathology and Medical Research; Westmead Hospital; University of Sydney	CIDM-PH et al.
EPI_ISL_427759	Australia/NSW71/2020	2020-03-22	Oceania	Australia	Centre for Infectious Diseases and Microbiology Public Health	NSW Health Pathology - Institute of Clinical Pathology and Medical Research; Westmead Hospital; University of Sydney	Sim E et al
EPI_ISL_513353	Australia/NSW710/2020	2020-07-26	Oceania	Australia	St Vincent's Pathology (SydPath)	NSW Health Pathology - Institute of Clinical Pathology and Medical Research; Westmead Hospital; University of Sydney	CIDM-PH et al.
EPI_ISL_513354	Australia/NSW711/2020	2020-07-26	Oceania	Australia	St Vincent's Pathology (SydPath)	NSW Health Pathology - Institute of Clinical Pathology and Medical Research; Westmead Hospital; University of Sydney	CIDM-PH et al.
EPI_ISL_513355	Australia/NSW712/2020	2020-07-26	Oceania	Australia	St Vincent's Pathology (SydPath)	NSW Health Pathology - Institute of Clinical Pathology and Medical Research; Westmead Hospital; University of Sydney	CIDM-PH et al.
EPI_ISL_513356	Australia/NSW713/2020	2020-07-26	Oceania	Australia	St Vincent's Pathology (SydPath)	NSW Health Pathology - Institute of Clinical Pathology and Medical Research; Westmead Hospital; University of Sydney	CIDM-PH et al.
EPI_ISL_513357	Australia/NSW714/2020	2020-07-30	Oceania	Australia	Douglas Hanly Moir	NSW Health Pathology - Institute of Clinical Pathology and Medical Research; Westmead Hospital; University of Sydney	CIDM-PH et al.
EPI_ISL_513358	Australia/NSW715/2020	2020-07-28	Oceania	Australia	Pathology West - NSW Health Pathology	NSW Health Pathology - Institute of Clinical Pathology and Medical Research; Westmead Hospital; University of Sydney	CIDM-PH et al.
EPI_ISL_513359	Australia/NSW716/2020	2020-07-28	Oceania	Australia	Pathology West - NSW Health Pathology	NSW Health Pathology - Institute of Clinical Pathology and Medical Research; Westmead Hospital; University of Sydney	CIDM-PH et al.
EPI_ISL_513360	Australia/NSW717/2020	2020-07-27	Oceania	Australia	Pathology North - Hunter - NSW Health Pathology	NSW Health Pathology - Institute of Clinical Pathology and Medical Research; Westmead Hospital; University of Sydney	CIDM-PH et al.
EPI_ISL_513361	Australia/NSW718/2020	2020-07-27	Oceania	Australia	St Vincent's Pathology (SydPath)	NSW Health Pathology - Institute of Clinical Pathology and Medical Research; Westmead Hospital; University of Sydney	CIDM-PH et al.
EPI_ISL_513362	Australia/NSW719/2020	2020-07-27	Oceania	Australia	St Vincent's Pathology (SydPath)	NSW Health Pathology - Institute of Clinical Pathology and Medical Research; Westmead Hospital; University of Sydney	CIDM-PH et al.
EPI_ISL_427744	Australia/NSW72/2020	2020-03-22	Oceania	Australia	Centre for Infectious Diseases and Microbiology Public Health	NSW Health Pathology - Institute of Clinical Pathology and Medical Research; Westmead Hospital; University of Sydney	Bachmann N et al
EPI_ISL_513363	Australia/NSW720/2020	2020-07-27	Oceania	Australia	St Vincent's Pathology (SydPath)	NSW Health Pathology - Institute of Clinical Pathology and Medical Research; Westmead Hospital; University of Sydney	CIDM-PH et al.
EPI_ISL_513364	Australia/NSW721/2020	2020-07-27	Oceania	Australia	St Vincent's Pathology (SydPath)	NSW Health Pathology - Institute of Clinical Pathology and Medical Research; Westmead Hospital; University of Sydney	CIDM-PH et al.
EPI_ISL_513365	Australia/NSW722/2020	2020-07-27	Oceania	Australia	St Vincent's Pathology (SydPath)	NSW Health Pathology - Institute of Clinical Pathology and Medical Research; Westmead Hospital; University of Sydney	CIDM-PH et al.
EPI_ISL_513366	Australia/NSW723/2020	2020-07-24	Oceania	Australia	Sydney South West Pathology Service (SSWPS) - Liverpool Hospital - NSW Health Pathology	NSW Health Pathology - Institute of Clinical Pathology and Medical Research; Westmead Hospital; University of Sydney	CIDM-PH et al.
EPI_ISL_513367	Australia/NSW724/2020	2020-07-24	Oceania	Australia	Sydney South West Pathology Service (SSWPS) - Liverpool Hospital - NSW Health Pathology	NSW Health Pathology - Institute of Clinical Pathology and Medical Research; Westmead Hospital; University of Sydney	CIDM-PH et al.
EPI_ISL_513368	Australia/NSW725/2020	2020-07-27	Oceania	Australia	Pathology North - Hunter - NSW Health Pathology	NSW Health Pathology - Institute of Clinical Pathology and Medical Research; Westmead Hospital; University of Sydney	CIDM-PH et al.
EPI_ISL_513369	Australia/NSW726/2020	2020-07-29	Oceania	Australia	Pathology West - NSW Health Pathology	NSW Health Pathology - Institute of Clinical Pathology and Medical Research; Westmead Hospital; University of Sydney	CIDM-PH et al.
EPI_ISL_513370	Australia/NSW727/2020	2020-07-29	Oceania	Australia	Pathology West - NSW Health Pathology	NSW Health Pathology - Institute of Clinical Pathology and Medical Research; Westmead Hospital; University of Sydney	CIDM-PH et al.
EPI_ISL_513371	Australia/NSW728/2020	2020-07-29	Oceania	Australia	Pathology West - NSW Health Pathology	NSW Health Pathology - Institute of Clinical Pathology and Medical Research; Westmead Hospital; University of Sydney	CIDM-PH et al.
EPI_ISL_513372	Australia/NSW729/2020	2020-07-29	Oceania	Australia	St Vincent's Pathology (SydPath)	NSW Health Pathology - Institute of Clinical Pathology and Medical Research; Westmead Hospital; University of Sydney	CIDM-PH et al.
EPI_ISL_427750	Australia/NSW73/2020	2020-03-24	Oceania	Australia	Centre for Infectious Diseases and Microbiology Public Health	NSW Health Pathology - Institute of Clinical Pathology and Medical Research; Westmead Hospital; University of Sydney	Rockett R et al
EPI_ISL_513373	Australia/NSW730/2020	2020-07-27	Oceania	Australia	Sydney South West Pathology Service (SSWPS) - Liverpool Hospital - NSW Health Pathology	NSW Health Pathology - Institute of Clinical Pathology and Medical Research; Westmead Hospital; University of Sydney	CIDM-PH et al.
EPI_ISL_513374	Australia/NSW731/2020	2020-07-27	Oceania	Australia	Sydney South West Pathology Service (SSWPS) - Liverpool Hospital - NSW Health Pathology	NSW Health Pathology - Institute of Clinical Pathology and Medical Research; Westmead Hospital; University of Sydney	CIDM-PH et al.
EPI_ISL_513375	Australia/NSW732/2020	2020-07-29	Oceania	Australia	Pathology North - Royal North Shore Hospital - NSW Health Pathology	NSW Health Pathology - Institute of Clinical Pathology and Medical Research; Westmead Hospital; University of Sydney	CIDM-PH et al.
EPI_ISL_513376	Australia/NSW733/2020	2020-07-28	Oceania	Australia	Pathology North - Royal North Shore Hospital - NSW Health Pathology	NSW Health Pathology - Institute of Clinical Pathology and Medical Research; Westmead Hospital; University of Sydney	CIDM-PH et al.
EPI_ISL_513377	Australia/NSW734/2020	2020-07-27	Oceania	Australia	South Eastern Area Laboratory Services (SEALS)	NSW Health Pathology - Institute of Clinical Pathology and Medical Research; Westmead Hospital; University of Sydney	CIDM-PH et al.
EPI_ISL_513378	Australia/NSW735/2020	2020-07-25	Oceania	Australia	Pathology West - NSW Health Pathology	NSW Health Pathology - Institute of Clinical Pathology and Medical Research; Westmead Hospital; University of Sydney	CIDM-PH et al.
EPI_ISL_513379	Australia/NSW736/2020	2020-07-29	Oceania	Australia	St Vincent's Pathology (SydPath)	NSW Health Pathology - Institute of Clinical Pathology and Medical Research; Westmead Hospital; University of Sydney	CIDM-PH et al.
EPI_ISL_513380	Australia/NSW737/2020	2020-07-30	Oceania	Australia	Pathology West - NSW Health Pathology	NSW Health Pathology - Institute of Clinical Pathology and Medical Research; Westmead Hospital; University of Sydney	CIDM-PH et al.
EPI_ISL_513381	Australia/NSW738/2020	2020-07-29	Oceania	Australia	Sydney South West Pathology Service (SSWPS) - Liverpool Hospital - NSW Health Pathology	NSW Health Pathology - Institute of Clinical Pathology and Medical Research; Westmead Hospital; University of Sydney	CIDM-PH et al.
EPI_ISL_513382	Australia/NSW739/2020	2020-07-29	Oceania	Australia	Sydney South West Pathology Service (SSWPS) - Liverpool Hospital - NSW Health Pathology	NSW Health Pathology - Institute of Clinical Pathology and Medical Research; Westmead Hospital; University of Sydney	CIDM-PH et al.
EPI_ISL_427706	Australia/NSW74/2020	2020-03-19	Oceania	Australia	Centre for Infectious Diseases and Microbiology Public Health	NSW Health Pathology - Institute of Clinical Pathology and Medical Research; Westmead Hospital; University of Sydney	Lam C et al
EPI_ISL_513383	Australia/NSW740/2020	2020-07-30	Oceania	Australia	Sydney South West Pathology Service (SSWPS) - Liverpool Hospital - NSW Health Pathology	NSW Health Pathology - Institute of Clinical Pathology and Medical Research; Westmead Hospital; University of Sydney	CIDM-PH et al.
EPI_ISL_513384	Australia/NSW741/2020	2020-07-30	Oceania	Australia	St Vincent's Pathology (SydPath)	NSW Health Pathology - Institute of Clinical Pathology and Medical Research; Westmead Hospital; University of Sydney	CIDM-PH et al.
EPI_ISL_513385	Australia/NSW742/2020	2020-07-30	Oceania	Australia	St Vincent's Pathology (SydPath)	NSW Health Pathology - Institute of Clinical Pathology and Medical Research; Westmead Hospital; University of Sydney	CIDM-PH et al.
EPI_ISL_513386	Australia/NSW743/2020	2020-07-24	Oceania	Australia	Pathology North - NSW Health Pathology	NSW Health Pathology - Institute of Clinical Pathology and Medical Research; Westmead Hospital; University of Sydney	CIDM-PH et al.
EPI_ISL_513387	Australia/NSW744/2020	2020-07-24	Oceania	Australia	Pathology North - NSW Health Pathology	NSW Health Pathology - Institute of Clinical Pathology and Medical Research; Westmead Hospital; University of Sydney	CIDM-PH et al.
EPI_ISL_513388	Australia/NSW745/2020	2020-07-28	Oceania	Australia	Pathology North - NSW Health Pathology	NSW Health Pathology - Institute of Clinical Pathology and Medical Research; Westmead Hospital; University of Sydney	CIDM-PH et al.
EPI_ISL_699650	Australia/NSW746/2020	2020-07-27	Oceania	Australia	Douglas Hanly Moir	NSW Health Pathology - Institute of Clinical Pathology and Medical Research; Westmead Hospital; University of Sydney	CIDM-PH et al.
EPI_ISL_513389	Australia/NSW747/2020	2020-07-20	Oceania	Australia	Douglas Hanly Moir	NSW Health Pathology - Institute of Clinical Pathology and Medical Research; Westmead Hospital; University of Sydney	CIDM-PH et al.
EPI_ISL_513390	Australia/NSW748/2020	2020-07-31	Oceania	Australia	Pathology West - NSW Health Pathology	NSW Health Pathology - Institute of Clinical Pathology and Medical Research; Westmead Hospital; University of Sydney	CIDM-PH et al.
EPI_ISL_513391	Australia/NSW749/2020	2020-07-31	Oceania	Australia	Pathology West - NSW Health Pathology	NSW Health Pathology - Institute of Clinical Pathology and Medical Research; Westmead Hospital; University of Sydney	CIDM-PH et al.
EPI_ISL_427703	Australia/NSW75/2020	2020-03-16	Oceania	Australia	Centre for Infectious Diseases and Microbiology Public Health	NSW Health Pathology - Institute of Clinical Pathology and Medical Research; Westmead Hospital; University of Sydney	Gray K et al
EPI_ISL_513392	Australia/NSW750/2020	2020-07-30	Oceania	Australia	Pathology West - NSW Health Pathology	NSW Health Pathology - Institute of Clinical Pathology and Medical Research; Westmead Hospital; University of Sydney	CIDM-PH et al.
EPI_ISL_513393	Australia/NSW751/2020	2020-08-01	Oceania	Australia	Pathology West - NSW Health Pathology	NSW Health Pathology - Institute of Clinical Pathology and Medical Research; Westmead Hospital; University of Sydney	CIDM-PH et al.
EPI_ISL_513394	Australia/NSW752/2020	2020-07-30	Oceania	Australia	Pathology West - NSW Health Pathology	NSW Health Pathology - Institute of Clinical Pathology and Medical Research; Westmead Hospital; University of Sydney	CIDM-PH et al.
EPI_ISL_513395	Australia/NSW753/2020	2020-07-31	Oceania	Australia	Pathology West - NSW Health Pathology	NSW Health Pathology - Institute of Clinical Pathology and Medical Research; Westmead Hospital; University of Sydney	CIDM-PH et al.
EPI_ISL_513396	Australia/NSW754/2020	2020-07-22	Oceania	Australia	St Vincent's Pathology (SydPath)	NSW Health Pathology - Institute of Clinical Pathology and Medical Research; Westmead Hospital; University of Sydney	CIDM-PH et al.
EPI_ISL_513397	Australia/NSW755/2020	2020-07-20	Oceania	Australia	St Vincent's Pathology (SydPath)	NSW Health Pathology - Institute of Clinical Pathology and Medical Research; Westmead Hospital; University of Sydney	CIDM-PH et al.
EPI_ISL_513398	Australia/NSW756/2020	2020-07-20	Oceania	Australia	St Vincent's Pathology (SydPath)	NSW Health Pathology - Institute of Clinical Pathology and Medical Research; Westmead Hospital; University of Sydney	CIDM-PH et al.
EPI_ISL_513399	Australia/NSW757/2020	2020-07-19	Oceania	Australia	St Vincent's Pathology (SydPath)	NSW Health Pathology - Institute of Clinical Pathology and Medical Research; Westmead Hospital; University of Sydney	CIDM-PH et al.
EPI_ISL_513400	Australia/NSW758/2020	2020-07-28	Oceania	Australia	Sydney South West Pathology Service (SSWPS) - Royal Prince Alfred Hospital - NSW Health Pathology	NSW Health Pathology - Institute of Clinical Pathology and Medical Research; Westmead Hospital; University of Sydney	CIDM-PH et al.
EPI_ISL_513401	Australia/NSW759/2020	2020-07-28	Oceania	Australia	Sydney South West Pathology Service (SSWPS) - Liverpool Hospital - NSW Health Pathology	NSW Health Pathology - Institute of Clinical Pathology and Medical Research; Westmead Hospital; University of Sydney	CIDM-PH et al.
EPI_ISL_427704	Australia/NSW76/2020	2020-03-19	Oceania	Australia	Centre for Infectious Diseases and Microbiology Public Health	NSW Health Pathology - Institute of Clinical Pathology and Medical Research; Westmead Hospital; University of Sydney	Timms V et al
EPI_ISL_513402	Australia/NSW760/2020	2020-08-03	Oceania	Australia	4Cyte Pathology	NSW Health Pathology - Institute of Clinical Pathology and Medical Research; Westmead Hospital; University of Sydney	CIDM-PH et al.
EPI_ISL_513403	Australia/NSW761/2020	2020-07-20	Oceania	Australia	Laverty Pathology	NSW Health Pathology - Institute of Clinical Pathology and Medical Research; Westmead Hospital; University of Sydney	CIDM-PH et al.
EPI_ISL_513404	Australia/NSW762/2020	2020-07-21	Oceania	Australia	Laverty Pathology	NSW Health Pathology - Institute of Clinical Pathology and Medical Research; Westmead Hospital; University of Sydney	CIDM-PH et al.
EPI_ISL_513405	Australia/NSW763/2020	2020-07-21	Oceania	Australia	Laverty Pathology	NSW Health Pathology - Institute of Clinical Pathology and Medical Research; Westmead Hospital; University of Sydney	CIDM-PH et al.
EPI_ISL_513406	Australia/NSW764/2020	2020-07-21	Oceania	Australia	Laverty Pathology	NSW Health Pathology - Institute of Clinical Pathology and Medical Research; Westmead Hospital; University of Sydney	CIDM-PH et al.
EPI_ISL_513407	Australia/NSW765/2020	2020-07-21	Oceania	Australia	Laverty Pathology	NSW Health Pathology - Institute of Clinical Pathology and Medical Research; Westmead Hospital; University of Sydney	CIDM-PH et al.
EPI_ISL_513408	Australia/NSW766/2020	2020-07-28	Oceania	Australia	Laverty Pathology	NSW Health Pathology - Institute of Clinical Pathology and Medical Research; Westmead Hospital; University of Sydney	CIDM-PH et al.
EPI_ISL_513409	Australia/NSW767/2020	2020-07-31	Oceania	Australia	Sydney South West Pathology Service (SSWPS) - Liverpool Hospital - NSW Health Pathology	NSW Health Pathology - Institute of Clinical Pathology and Medical Research; Westmead Hospital; University of Sydney	CIDM-PH et al.
EPI_ISL_513410	Australia/NSW768/2020	2020-07-31	Oceania	Australia	Sydney South West Pathology Service (SSWPS) - Liverpool Hospital - NSW Health Pathology	NSW Health Pathology - Institute of Clinical Pathology and Medical Research; Westmead Hospital; University of Sydney	CIDM-PH et al.
EPI_ISL_513411	Australia/NSW769/2020	2020-08-02	Oceania	Australia	Sydney South West Pathology Service (SSWPS) - Liverpool Hospital - NSW Health Pathology	NSW Health Pathology - Institute of Clinical Pathology and Medical Research; Westmead Hospital; University of Sydney	CIDM-PH et al.
EPI_ISL_427729	Australia/NSW77/2020	2020-03-17	Oceania	Australia	Centre for Infectious Diseases and Microbiology Public Health	NSW Health Pathology - Institute of Clinical Pathology and Medical Research; Westmead Hospital; University of Sydney	Gall M et al
EPI_ISL_513412	Australia/NSW770/2020	2020-08-02	Oceania	Australia	Sydney South West Pathology Service (SSWPS) - Liverpool Hospital - NSW Health Pathology	NSW Health Pathology - Institute of Clinical Pathology and Medical Research; Westmead Hospital; University of Sydney	CIDM-PH et al.
EPI_ISL_513413	Australia/NSW771/2020	2020-07-30	Oceania	Australia	4Cyte Pathology	NSW Health Pathology - Institute of Clinical Pathology and Medical Research; Westmead Hospital; University of Sydney	CIDM-PH et al.
EPI_ISL_526689	Australia/NSW772/2020	2020-07-24	Oceania	Australia	Pathology West - NSW Health Pathology	NSW Health Pathology - Institute of Clinical Pathology and Medical Research; Westmead Hospital; University of Sydney	CIDM-PH et al.
EPI_ISL_526115	Australia/NSW773/2020	2020-07-28	Oceania	Australia	Pathology West - NSW Health Pathology	NSW Health Pathology - Institute of Clinical Pathology and Medical Research; Westmead Hospital; University of Sydney	CIDM-PH et al.
EPI_ISL_526116	Australia/NSW774/2020	2020-07-28	Oceania	Australia	Pathology West - NSW Health Pathology	NSW Health Pathology - Institute of Clinical Pathology and Medical Research; Westmead Hospital; University of Sydney	CIDM-PH et al.
EPI_ISL_526117	Australia/NSW775/2020	2020-07-29	Oceania	Australia	Pathology West - NSW Health Pathology	NSW Health Pathology - Institute of Clinical Pathology and Medical Research; Westmead Hospital; University of Sydney	CIDM-PH et al.
EPI_ISL_526118	Australia/NSW776/2020	2020-07-29	Oceania	Australia	Pathology West - NSW Health Pathology	NSW Health Pathology - Institute of Clinical Pathology and Medical Research; Westmead Hospital; University of Sydney	CIDM-PH et al.
EPI_ISL_526119	Australia/NSW777/2020	2020-07-29	Oceania	Australia	Sydney South West Pathology Service (SSWPS) - Liverpool Hospital - NSW Health Pathology	NSW Health Pathology - Institute of Clinical Pathology and Medical Research; Westmead Hospital; University of Sydney	CIDM-PH et al.
EPI_ISL_526120	Australia/NSW778/2020	2020-07-29	Oceania	Australia	Sydney South West Pathology Service (SSWPS) - Liverpool Hospital - NSW Health Pathology	NSW Health Pathology - Institute of Clinical Pathology and Medical Research; Westmead Hospital; University of Sydney	CIDM-PH et al.
EPI_ISL_526121	Australia/NSW779/2020	2020-08-03	Oceania	Australia	St Vincent's Pathology (SydPath)	NSW Health Pathology - Institute of Clinical Pathology and Medical Research; Westmead Hospital; University of Sydney	CIDM-PH et al.
EPI_ISL_427770	Australia/NSW78/2020	2020-03-23	Oceania	Australia	Centre for Infectious Diseases and Microbiology Public Health	NSW Health Pathology - Institute of Clinical Pathology and Medical Research; Westmead Hospital; University of Sydney	Arnott A et al
EPI_ISL_526122	Australia/NSW780/2020	2020-08-03	Oceania	Australia	St Vincent's Pathology (SydPath)	NSW Health Pathology - Institute of Clinical Pathology and Medical Research; Westmead Hospital; University of Sydney	CIDM-PH et al.
EPI_ISL_526123	Australia/NSW781/2020	2020-07-17	Oceania	Australia	St Vincent's Pathology (SydPath)	NSW Health Pathology - Institute of Clinical Pathology and Medical Research; Westmead Hospital; University of Sydney	CIDM-PH et al.
EPI_ISL_526124	Australia/NSW782/2020	2020-07-25	Oceania	Australia	Sydney South West Pathology Service (SSWPS) - Liverpool Hospital - NSW Health Pathology	NSW Health Pathology - Institute of Clinical Pathology and Medical Research; Westmead Hospital; University of Sydney	CIDM-PH et al.
EPI_ISL_526125	Australia/NSW783/2020	2020-08-01	Oceania	Australia	Sydney South West Pathology Service (SSWPS) - Concord Repatriation General Hospital - NSW Health Pathology	NSW Health Pathology - Institute of Clinical Pathology and Medical Research; Westmead Hospital; University of Sydney	CIDM-PH et al.
EPI_ISL_526126	Australia/NSW784/2020	2020-07-30	Oceania	Australia	Sydney South West Pathology Service (SSWPS) - Liverpool Hospital - NSW Health Pathology	NSW Health Pathology - Institute of Clinical Pathology and Medical Research; Westmead Hospital; University of Sydney	CIDM-PH et al.
EPI_ISL_526127	Australia/NSW785/2020	2020-07-30	Oceania	Australia	Sydney South West Pathology Service (SSWPS) - Liverpool Hospital - NSW Health Pathology	NSW Health Pathology - Institute of Clinical Pathology and Medical Research; Westmead Hospital; University of Sydney	CIDM-PH et al.
EPI_ISL_526128	Australia/NSW786/2020	2020-04-06	Oceania	Australia	Pathology North - Royal North Shore Hospital - NSW Health Pathology	NSW Health Pathology - Institute of Clinical Pathology and Medical Research; Westmead Hospital; University of Sydney	CIDM-PH et al.
EPI_ISL_526129	Australia/NSW787/2020	2020-07-27	Oceania	Australia	The Children's Hospital at Westmead	NSW Health Pathology - Institute of Clinical Pathology and Medical Research; Westmead Hospital; University of Sydney	CIDM-PH et al.
EPI_ISL_526130	Australia/NSW788/2020	2020-04-02	Oceania	Australia	Pathology North - Royal North Shore Hospital - NSW Health Pathology	NSW Health Pathology - Institute of Clinical Pathology and Medical Research; Westmead Hospital; University of Sydney	CIDM-PH et al.
EPI_ISL_526131	Australia/NSW789/2020	2020-08-02	Oceania	Australia	Sydney South West Pathology Service (SSWPS) - Liverpool Hospital - NSW Health Pathology	NSW Health Pathology - Institute of Clinical Pathology and Medical Research; Westmead Hospital; University of Sydney	CIDM-PH et al.
EPI_ISL_427790	Australia/NSW79/2020	2020-03-23	Oceania	Australia	Centre for Infectious Diseases and Microbiology Public Health	NSW Health Pathology - Institute of Clinical Pathology and Medical Research; Westmead Hospital; University of Sydney	Sadsad R et al
EPI_ISL_526132	Australia/NSW790/2020	2020-08-04	Oceania	Australia	Pathology North - Royal North Shore Hospital - NSW Health Pathology	NSW Health Pathology - Institute of Clinical Pathology and Medical Research; Westmead Hospital; University of Sydney	CIDM-PH et al.
EPI_ISL_526133	Australia/NSW791/2020	2020-08-02	Oceania	Australia	Pathology North - Royal North Shore Hospital - NSW Health Pathology	NSW Health Pathology - Institute of Clinical Pathology and Medical Research; Westmead Hospital; University of Sydney	CIDM-PH et al.
EPI_ISL_526134	Australia/NSW792/2020	2020-07-24	Oceania	Australia	Sydney South West Pathology Service (SSWPS) - Royal Prince Alfred Hospital - NSW Health Pathology	NSW Health Pathology - Institute of Clinical Pathology and Medical Research; Westmead Hospital; University of Sydney	CIDM-PH et al.
EPI_ISL_526135	Australia/NSW793/2020	2020-07-24	Oceania	Australia	Sydney South West Pathology Service (SSWPS) - Royal Prince Alfred Hospital - NSW Health Pathology	NSW Health Pathology - Institute of Clinical Pathology and Medical Research; Westmead Hospital; University of Sydney	CIDM-PH et al.
EPI_ISL_526136	Australia/NSW794/2020	2020-07-26	Oceania	Australia	Sydney South West Pathology Service (SSWPS) - Royal Prince Alfred Hospital - NSW Health Pathology	NSW Health Pathology - Institute of Clinical Pathology and Medical Research; Westmead Hospital; University of Sydney	CIDM-PH et al.
EPI_ISL_526137	Australia/NSW795/2020	2020-07-24	Oceania	Australia	Sydney South West Pathology Service (SSWPS) - Royal Prince Alfred Hospital - NSW Health Pathology	NSW Health Pathology - Institute of Clinical Pathology and Medical Research; Westmead Hospital; University of Sydney	CIDM-PH et al.
EPI_ISL_526138	Australia/NSW796/2020	2020-08-04	Oceania	Australia	Pathology West - NSW Health Pathology	NSW Health Pathology - Institute of Clinical Pathology and Medical Research; Westmead Hospital; University of Sydney	CIDM-PH et al.
EPI_ISL_526139	Australia/NSW797/2020	2020-08-04	Oceania	Australia	Pathology West - NSW Health Pathology	NSW Health Pathology - Institute of Clinical Pathology and Medical Research; Westmead Hospital; University of Sydney	CIDM-PH et al.
EPI_ISL_526140	Australia/NSW798/2020	2020-08-05	Oceania	Australia	Pathology West - NSW Health Pathology	NSW Health Pathology - Institute of Clinical Pathology and Medical Research; Westmead Hospital; University of Sydney	CIDM-PH et al.
EPI_ISL_526141	Australia/NSW799/2020	2020-08-06	Oceania	Australia	Pathology West - NSW Health Pathology	NSW Health Pathology - Institute of Clinical Pathology and Medical Research; Westmead Hospital; University of Sydney	CIDM-PH et al.
EPI_ISL_427690	Australia/NSW80/2020	2020-03-21	Oceania	Australia	Centre for Infectious Diseases and Microbiology Public Health	NSW Health Pathology - Institute of Clinical Pathology and Medical Research; Westmead Hospital; University of Sydney	Draper J et al
EPI_ISL_526142	Australia/NSW800/2020	2020-07-18	Oceania	Australia	South Eastern Area Laboratory Services (SEALS)	NSW Health Pathology - Institute of Clinical Pathology and Medical Research; Westmead Hospital; University of Sydney	CIDM-PH et al.
EPI_ISL_526143	Australia/NSW801/2020	2020-07-20	Oceania	Australia	Laverty Pathology	NSW Health Pathology - Institute of Clinical Pathology and Medical Research; Westmead Hospital; University of Sydney	CIDM-PH et al.
EPI_ISL_526144	Australia/NSW802/2020	2020-04-13	Oceania	Australia	South Eastern Area Laboratory Services (SEALS)	NSW Health Pathology - Institute of Clinical Pathology and Medical Research; Westmead Hospital; University of Sydney	CIDM-PH et al.
EPI_ISL_526145	Australia/NSW803/2020	2020-04-13	Oceania	Australia	South Eastern Area Laboratory Services (SEALS)	NSW Health Pathology - Institute of Clinical Pathology and Medical Research; Westmead Hospital; University of Sydney	CIDM-PH et al.
EPI_ISL_526146	Australia/NSW804/2020	2020-04-03	Oceania	Australia	South Eastern Area Laboratory Services (SEALS)	NSW Health Pathology - Institute of Clinical Pathology and Medical Research; Westmead Hospital; University of Sydney	CIDM-PH et al.
EPI_ISL_526147	Australia/NSW805/2020	2020-04-09	Oceania	Australia	South Eastern Area Laboratory Services (SEALS)	NSW Health Pathology - Institute of Clinical Pathology and Medical Research; Westmead Hospital; University of Sydney	CIDM-PH et al.
EPI_ISL_526148	Australia/NSW806/2020	2020-04-09	Oceania	Australia	South Eastern Area Laboratory Services (SEALS)	NSW Health Pathology - Institute of Clinical Pathology and Medical Research; Westmead Hospital; University of Sydney	CIDM-PH et al.
EPI_ISL_526149	Australia/NSW807/2020	2020-08-02	Oceania	Australia	South Eastern Area Laboratory Services (SEALS)	NSW Health Pathology - Institute of Clinical Pathology and Medical Research; Westmead Hospital; University of Sydney	CIDM-PH et al.
EPI_ISL_526150	Australia/NSW808/2020	2020-08-07	Oceania	Australia	Pathology West - NSW Health Pathology	NSW Health Pathology - Institute of Clinical Pathology and Medical Research; Westmead Hospital; University of Sydney	CIDM-PH et al.
EPI_ISL_526151	Australia/NSW809/2020	2020-08-07	Oceania	Australia	Pathology West - NSW Health Pathology	NSW Health Pathology - Institute of Clinical Pathology and Medical Research; Westmead Hospital; University of Sydney	CIDM-PH et al.
EPI_ISL_427720	Australia/NSW81/2020	2020-03-19	Oceania	Australia	Centre for Infectious Diseases and Microbiology Public Health	NSW Health Pathology - Institute of Clinical Pathology and Medical Research; Westmead Hospital; University of Sydney	Sim E et al
EPI_ISL_526152	Australia/NSW810/2020	2020-08-06	Oceania	Australia	Pathology North - Hunter - NSW Health Pathology	NSW Health Pathology - Institute of Clinical Pathology and Medical Research; Westmead Hospital; University of Sydney	CIDM-PH et al.
EPI_ISL_526153	Australia/NSW811/2020	2020-08-08	Oceania	Australia	Douglass Hanly Moir Pathology	NSW Health Pathology - Institute of Clinical Pathology and Medical Research; Westmead Hospital; University of Sydney	CIDM-PH et al.
EPI_ISL_526154	Australia/NSW812/2020	2020-08-08	Oceania	Australia	Pathology North - Royal North Shore Hospital - NSW Health Pathology	NSW Health Pathology - Institute of Clinical Pathology and Medical Research; Westmead Hospital; University of Sydney	CIDM-PH et al.
EPI_ISL_526155	Australia/NSW813/2020	2020-08-08	Oceania	Australia	Pathology North - Royal North Shore Hospital - NSW Health Pathology	NSW Health Pathology - Institute of Clinical Pathology and Medical Research; Westmead Hospital; University of Sydney	CIDM-PH et al.
EPI_ISL_526156	Australia/NSW814/2020	2020-08-08	Oceania	Australia	Pathology West - NSW Health Pathology	NSW Health Pathology - Institute of Clinical Pathology and Medical Research; Westmead Hospital; University of Sydney	CIDM-PH et al.
EPI_ISL_526157	Australia/NSW815/2020	2020-08-03	Oceania	Australia	Sydney South West Pathology Service (SSWPS) - Liverpool Hospital - NSW Health Pathology	NSW Health Pathology - Institute of Clinical Pathology and Medical Research; Westmead Hospital; University of Sydney	CIDM-PH et al.
EPI_ISL_526158	Australia/NSW816/2020	2020-08-04	Oceania	Australia	Sydney South West Pathology Service (SSWPS) - Liverpool Hospital - NSW Health Pathology	NSW Health Pathology - Institute of Clinical Pathology and Medical Research; Westmead Hospital; University of Sydney	CIDM-PH et al.
EPI_ISL_526159	Australia/NSW817/2020	2020-08-04	Oceania	Australia	Sydney South West Pathology Service (SSWPS) - Liverpool Hospital - NSW Health Pathology	NSW Health Pathology - Institute of Clinical Pathology and Medical Research; Westmead Hospital; University of Sydney	CIDM-PH et al.
EPI_ISL_526160	Australia/NSW818/2020	2020-08-04	Oceania	Australia	Sydney South West Pathology Service (SSWPS) - Liverpool Hospital - NSW Health Pathology	NSW Health Pathology - Institute of Clinical Pathology and Medical Research; Westmead Hospital; University of Sydney	CIDM-PH et al.
EPI_ISL_526161	Australia/NSW819/2020	2020-08-09	Oceania	Australia	Pathology West - NSW Health Pathology	NSW Health Pathology - Institute of Clinical Pathology and Medical Research; Westmead Hospital; University of Sydney	CIDM-PH et al.
EPI_ISL_427805	Australia/NSW82/2020	2020-03-20	Oceania	Australia	Centre for Infectious Diseases and Microbiology Public Health	NSW Health Pathology - Institute of Clinical Pathology and Medical Research; Westmead Hospital; University of Sydney	Bachmann N et al
EPI_ISL_526162	Australia/NSW820/2020	2020-08-09	Oceania	Australia	Pathology West - NSW Health Pathology	NSW Health Pathology - Institute of Clinical Pathology and Medical Research; Westmead Hospital; University of Sydney	CIDM-PH et al.
EPI_ISL_526163	Australia/NSW821/2020	2020-08-09	Oceania	Australia	Pathology West - NSW Health Pathology	NSW Health Pathology - Institute of Clinical Pathology and Medical Research; Westmead Hospital; University of Sydney	CIDM-PH et al.
EPI_ISL_526164	Australia/NSW822/2020	2020-08-08	Oceania	Australia	Pathology West - NSW Health Pathology	NSW Health Pathology - Institute of Clinical Pathology and Medical Research; Westmead Hospital; University of Sydney	CIDM-PH et al.
EPI_ISL_526165	Australia/NSW823/2020	2020-08-07	Oceania	Australia	Pathology West - NSW Health Pathology	NSW Health Pathology - Institute of Clinical Pathology and Medical Research; Westmead Hospital; University of Sydney	CIDM-PH et al.
EPI_ISL_526166	Australia/NSW824/2020	2020-08-09	Oceania	Australia	Austech Medical Laboratories	NSW Health Pathology - Institute of Clinical Pathology and Medical Research; Westmead Hospital; University of Sydney	CIDM-PH et al.
EPI_ISL_526167	Australia/NSW825/2020	2020-08-07	Oceania	Australia	Austech Medical Laboratories	NSW Health Pathology - Institute of Clinical Pathology and Medical Research; Westmead Hospital; University of Sydney	CIDM-PH et al.
EPI_ISL_526168	Australia/NSW826/2020	2020-08-08	Oceania	Australia	Austech Medical Laboratories	NSW Health Pathology - Institute of Clinical Pathology and Medical Research; Westmead Hospital; University of Sydney	CIDM-PH et al.
EPI_ISL_526169	Australia/NSW827/2020	2020-08-08	Oceania	Australia	Austech Medical Laboratories	NSW Health Pathology - Institute of Clinical Pathology and Medical Research; Westmead Hospital; University of Sydney	CIDM-PH et al.
EPI_ISL_526170	Australia/NSW828/2020	2020-08-11	Oceania	Australia	Pathology North - Royal North Shore Hospital - NSW Health Pathology	NSW Health Pathology - Institute of Clinical Pathology and Medical Research; Westmead Hospital; University of Sydney	CIDM-PH et al.
EPI_ISL_526171	Australia/NSW829/2020	2020-08-09	Oceania	Australia	St Vincent's Pathology (SydPath)	NSW Health Pathology - Institute of Clinical Pathology and Medical Research; Westmead Hospital; University of Sydney	CIDM-PH et al.
EPI_ISL_427711	Australia/NSW83/2020	2020-03-20	Oceania	Australia	ACT Pathology, The Canberra Hospital	NSW Health Pathology - Institute of Clinical Pathology and Medical Research; Westmead Hospital; University of Sydney	Rockett R et al
EPI_ISL_526172	Australia/NSW830/2020	2020-08-08	Oceania	Australia	Sydney South West Pathology Service (SSWPS) - Liverpool Hospital - NSW Health Pathology	NSW Health Pathology - Institute of Clinical Pathology and Medical Research; Westmead Hospital; University of Sydney	CIDM-PH et al.
EPI_ISL_526173	Australia/NSW831/2020	2020-08-06	Oceania	Australia	Sydney South West Pathology Service (SSWPS) - Liverpool Hospital - NSW Health Pathology	NSW Health Pathology - Institute of Clinical Pathology and Medical Research; Westmead Hospital; University of Sydney	CIDM-PH et al.
EPI_ISL_526174	Australia/NSW832/2020	2020-08-06	Oceania	Australia	Sydney South West Pathology Service (SSWPS) - Liverpool Hospital - NSW Health Pathology	NSW Health Pathology - Institute of Clinical Pathology and Medical Research; Westmead Hospital; University of Sydney	CIDM-PH et al.
EPI_ISL_526175	Australia/NSW833/2020	2020-08-06	Oceania	Australia	Sydney South West Pathology Service (SSWPS) - Liverpool Hospital - NSW Health Pathology	NSW Health Pathology - Institute of Clinical Pathology and Medical Research; Westmead Hospital; University of Sydney	CIDM-PH et al.
EPI_ISL_526176	Australia/NSW834/2020	2020-08-06	Oceania	Australia	Sydney South West Pathology Service (SSWPS) - Liverpool Hospital - NSW Health Pathology	NSW Health Pathology - Institute of Clinical Pathology and Medical Research; Westmead Hospital; University of Sydney	CIDM-PH et al.
EPI_ISL_526177	Australia/NSW835/2020	2020-08-04	Oceania	Australia	St Vincent's Pathology (SydPath)	NSW Health Pathology - Institute of Clinical Pathology and Medical Research; Westmead Hospital; University of Sydney	CIDM-PH et al.
EPI_ISL_526178	Australia/NSW836/2020	2020-08-01	Oceania	Australia	St Vincent's Pathology (SydPath)	NSW Health Pathology - Institute of Clinical Pathology and Medical Research; Westmead Hospital; University of Sydney	CIDM-PH et al.
EPI_ISL_526179	Australia/NSW837/2020	2020-08-01	Oceania	Australia	St Vincent's Pathology (SydPath)	NSW Health Pathology - Institute of Clinical Pathology and Medical Research; Westmead Hospital; University of Sydney	CIDM-PH et al.
EPI_ISL_526180	Australia/NSW838/2020	2020-07-31	Oceania	Australia	St Vincent's Pathology (SydPath)	NSW Health Pathology - Institute of Clinical Pathology and Medical Research; Westmead Hospital; University of Sydney	CIDM-PH et al.
EPI_ISL_526181	Australia/NSW839/2020	2020-07-31	Oceania	Australia	St Vincent's Pathology (SydPath)	NSW Health Pathology - Institute of Clinical Pathology and Medical Research; Westmead Hospital; University of Sydney	CIDM-PH et al.
EPI_ISL_427723	Australia/NSW84/2020	2020-03-19	Oceania	Australia	Centre for Infectious Diseases and Microbiology Public Health	NSW Health Pathology - Institute of Clinical Pathology and Medical Research; Westmead Hospital; University of Sydney	Lam C et al
EPI_ISL_526182	Australia/NSW840/2020	2020-08-11	Oceania	Australia	St Vincent's Pathology (SydPath)	NSW Health Pathology - Institute of Clinical Pathology and Medical Research; Westmead Hospital; University of Sydney	CIDM-PH et al.
EPI_ISL_526183	Australia/NSW841/2020	2020-08-11	Oceania	Australia	St Vincent's Pathology (SydPath)	NSW Health Pathology - Institute of Clinical Pathology and Medical Research; Westmead Hospital; University of Sydney	CIDM-PH et al.
EPI_ISL_526184	Australia/NSW842/2020	2020-08-11	Oceania	Australia	St Vincent's Pathology (SydPath)	NSW Health Pathology - Institute of Clinical Pathology and Medical Research; Westmead Hospital; University of Sydney	CIDM-PH et al.
EPI_ISL_526185	Australia/NSW843/2020	2020-08-11	Oceania	Australia	St Vincent's Pathology (SydPath)	NSW Health Pathology - Institute of Clinical Pathology and Medical Research; Westmead Hospital; University of Sydney	CIDM-PH et al.
EPI_ISL_526186	Australia/NSW844/2020	2020-08-09	Oceania	Australia	4Cyte Pathology	NSW Health Pathology - Institute of Clinical Pathology and Medical Research; Westmead Hospital; University of Sydney	CIDM-PH et al.
EPI_ISL_526187	Australia/NSW845/2020	2020-08-07	Oceania	Australia	St Vincent's Pathology (SydPath)	NSW Health Pathology - Institute of Clinical Pathology and Medical Research; Westmead Hospital; University of Sydney	CIDM-PH et al.
EPI_ISL_526188	Australia/NSW846/2020	2020-08-06	Oceania	Australia	St Vincent's Pathology (SydPath)	NSW Health Pathology - Institute of Clinical Pathology and Medical Research; Westmead Hospital; University of Sydney	CIDM-PH et al.
EPI_ISL_526189	Australia/NSW847/2020	2020-08-06	Oceania	Australia	St Vincent's Pathology (SydPath)	NSW Health Pathology - Institute of Clinical Pathology and Medical Research; Westmead Hospital; University of Sydney	CIDM-PH et al.
EPI_ISL_526190	Australia/NSW848/2020	2020-08-05	Oceania	Australia	St Vincent's Pathology (SydPath)	NSW Health Pathology - Institute of Clinical Pathology and Medical Research; Westmead Hospital; University of Sydney	CIDM-PH et al.
EPI_ISL_526191	Australia/NSW849/2020	2020-07-15	Oceania	Australia	South Eastern Area Laboratory Services (SEALS)	NSW Health Pathology - Institute of Clinical Pathology and Medical Research; Westmead Hospital; University of Sydney	CIDM-PH et al.
EPI_ISL_427718	Australia/NSW85/2020	2020-03-21	Oceania	Australia	ACT Pathology, The Canberra Hospital	NSW Health Pathology - Institute of Clinical Pathology and Medical Research; Westmead Hospital; University of Sydney	Gray K et al
EPI_ISL_526192	Australia/NSW850/2020	2020-08-07	Oceania	Australia	Medlab Pathology	NSW Health Pathology - Institute of Clinical Pathology and Medical Research; Westmead Hospital; University of Sydney	CIDM-PH et al.
EPI_ISL_526193	Australia/NSW851/2020	2020-08-12	Oceania	Australia	Sydney South West Pathology Service (SSWPS) - Liverpool Hospital - NSW Health Pathology	NSW Health Pathology - Institute of Clinical Pathology and Medical Research; Westmead Hospital; University of Sydney	CIDM-PH et al.
EPI_ISL_526194	Australia/NSW852/2020	2020-08-12	Oceania	Australia	St Vincent's Pathology (SydPath)	NSW Health Pathology - Institute of Clinical Pathology and Medical Research; Westmead Hospital; University of Sydney	CIDM-PH et al.
EPI_ISL_526195	Australia/NSW853/2020	2020-08-12	Oceania	Australia	St Vincent's Pathology (SydPath)	NSW Health Pathology - Institute of Clinical Pathology and Medical Research; Westmead Hospital; University of Sydney	CIDM-PH et al.
EPI_ISL_526196	Australia/NSW854/2020	2020-08-11	Oceania	Australia	Sydney South West Pathology Service (SSWPS) - Royal Prince Alfred Hospital - NSW Health Pathology	NSW Health Pathology - Institute of Clinical Pathology and Medical Research; Westmead Hospital; University of Sydney	CIDM-PH et al.
EPI_ISL_526197	Australia/NSW855/2020	2020-08-10	Oceania	Australia	Sydney South West Pathology Service (SSWPS) - Liverpool Hospital - NSW Health Pathology	NSW Health Pathology - Institute of Clinical Pathology and Medical Research; Westmead Hospital; University of Sydney	CIDM-PH et al.
EPI_ISL_526198	Australia/NSW856/2020	2020-08-09	Oceania	Australia	Sydney South West Pathology Service (SSWPS) - Liverpool Hospital - NSW Health Pathology	NSW Health Pathology - Institute of Clinical Pathology and Medical Research; Westmead Hospital; University of Sydney	CIDM-PH et al.
EPI_ISL_526199	Australia/NSW857/2020	2020-08-13	Oceania	Australia	Pathology West - NSW Health Pathology	NSW Health Pathology - Institute of Clinical Pathology and Medical Research; Westmead Hospital; University of Sydney	CIDM-PH et al.
EPI_ISL_526200	Australia/NSW858/2020	2020-08-13	Oceania	Australia	St Vincent's Pathology (SydPath)	NSW Health Pathology - Institute of Clinical Pathology and Medical Research; Westmead Hospital; University of Sydney	CIDM-PH et al.
EPI_ISL_526201	Australia/NSW859/2020	2020-08-13	Oceania	Australia	Sydney South West Pathology Service (SSWPS) - Royal Prince Alfred Hospital - NSW Health Pathology	NSW Health Pathology - Institute of Clinical Pathology and Medical Research; Westmead Hospital; University of Sydney	CIDM-PH et al.
EPI_ISL_427725	Australia/NSW86/2020	2020-03-19	Oceania	Australia	Centre for Infectious Diseases and Microbiology Public Health	NSW Health Pathology - Institute of Clinical Pathology and Medical Research; Westmead Hospital; University of Sydney	Timms V et al
EPI_ISL_526202	Australia/NSW860/2020	2020-08-02	Oceania	Australia	Laverty Pathology	NSW Health Pathology - Institute of Clinical Pathology and Medical Research; Westmead Hospital; University of Sydney	CIDM-PH et al.
EPI_ISL_526203	Australia/NSW861/2020	2020-08-09	Oceania	Australia	Laverty Pathology	NSW Health Pathology - Institute of Clinical Pathology and Medical Research; Westmead Hospital; University of Sydney	CIDM-PH et al.
EPI_ISL_526204	Australia/NSW862/2020	2020-08-12	Oceania	Australia	Laverty Pathology	NSW Health Pathology - Institute of Clinical Pathology and Medical Research; Westmead Hospital; University of Sydney	CIDM-PH et al.
EPI_ISL_526205	Australia/NSW863/2020	2020-08-09	Oceania	Australia	The Children's Hospital at Westmead	NSW Health Pathology - Institute of Clinical Pathology and Medical Research; Westmead Hospital; University of Sydney	CIDM-PH et al.
EPI_ISL_526206	Australia/NSW864/2020	2020-08-15	Oceania	Australia	Sydney South West Pathology Service (SSWPS) - Liverpool Hospital - NSW Health Pathology	NSW Health Pathology - Institute of Clinical Pathology and Medical Research; Westmead Hospital; University of Sydney	CIDM-PH et al.
EPI_ISL_526207	Australia/NSW865/2020	2020-08-14	Oceania	Australia	Sydney South West Pathology Service (SSWPS) - Royal Prince Alfred Hospital - NSW Health Pathology	NSW Health Pathology - Institute of Clinical Pathology and Medical Research; Westmead Hospital; University of Sydney	CIDM-PH et al.
EPI_ISL_526208	Australia/NSW866/2020	2020-08-14	Oceania	Australia	Sydney South West Pathology Service (SSWPS) - Royal Prince Alfred Hospital - NSW Health Pathology	NSW Health Pathology - Institute of Clinical Pathology and Medical Research; Westmead Hospital; University of Sydney	CIDM-PH et al.
EPI_ISL_526209	Australia/NSW867/2020	2020-08-14	Oceania	Australia	Sydney South West Pathology Service (SSWPS) - Royal Prince Alfred Hospital - NSW Health Pathology	NSW Health Pathology - Institute of Clinical Pathology and Medical Research; Westmead Hospital; University of Sydney	CIDM-PH et al.
EPI_ISL_526210	Australia/NSW868/2020	2020-08-12	Oceania	Australia	Sydney South West Pathology Service (SSWPS) - Liverpool Hospital - NSW Health Pathology	NSW Health Pathology - Institute of Clinical Pathology and Medical Research; Westmead Hospital; University of Sydney	CIDM-PH et al.
EPI_ISL_526211	Australia/NSW869/2020	2020-08-12	Oceania	Australia	Sydney South West Pathology Service (SSWPS) - Liverpool Hospital - NSW Health Pathology	NSW Health Pathology - Institute of Clinical Pathology and Medical Research; Westmead Hospital; University of Sydney	CIDM-PH et al.
EPI_ISL_427800	Australia/NSW87/2020	2020-03-24	Oceania	Australia	Centre for Infectious Diseases and Microbiology Public Health	NSW Health Pathology - Institute of Clinical Pathology and Medical Research; Westmead Hospital; University of Sydney	Gall M et al
EPI_ISL_526212	Australia/NSW870/2020	2020-08-14	Oceania	Australia	Australian Clinical Labs (formerly Healthscope Pathology)	NSW Health Pathology - Institute of Clinical Pathology and Medical Research; Westmead Hospital; University of Sydney	CIDM-PH et al.
EPI_ISL_526213	Australia/NSW871/2020	2020-08-14	Oceania	Australia	Douglass Hanly Moir Pathology	NSW Health Pathology - Institute of Clinical Pathology and Medical Research; Westmead Hospital; University of Sydney	CIDM-PH et al.
EPI_ISL_526214	Australia/NSW872/2020	2020-08-14	Oceania	Australia	Douglass Hanly Moir Pathology	NSW Health Pathology - Institute of Clinical Pathology and Medical Research; Westmead Hospital; University of Sydney	CIDM-PH et al.
EPI_ISL_526697	Australia/NSW873/2020	2020-03-20	Oceania	Australia	South Eastern Area Laboratory Services (SEALS)	NSW Health Pathology - Institute of Clinical Pathology and Medical Research; Westmead Hospital; University of Sydney	CIDM-PH et al.
EPI_ISL_544955	Australia/NSW874/2020	2020-07-25	Oceania	Australia	Pathology West - NSW Health Pathology	NSW Health Pathology - Institute of Clinical Pathology and Medical Research; Westmead Hospital; University of Sydney	CIDM-PH et al.
EPI_ISL_544956	Australia/NSW875/2020	2020-07-29	Oceania	Australia	Sydney South West Pathology Service (SSWPS) - Concord Repatriation General Hospital - NSW Health Pathology	NSW Health Pathology - Institute of Clinical Pathology and Medical Research; Westmead Hospital; University of Sydney	CIDM-PH et al.
EPI_ISL_544957	Australia/NSW876/2020	2020-07-20	Oceania	Australia	Laverty Pathology	NSW Health Pathology - Institute of Clinical Pathology and Medical Research; Westmead Hospital; University of Sydney	CIDM-PH et al.
EPI_ISL_544958	Australia/NSW877/2020	2020-08-03	Oceania	Australia	Sydney South West Pathology Service (SSWPS) - Liverpool Hospital - NSW Health Pathology	NSW Health Pathology - Institute of Clinical Pathology and Medical Research; Westmead Hospital; University of Sydney	CIDM-PH et al.
EPI_ISL_544959	Australia/NSW878/2020	2020-08-08	Oceania	Australia	Sydney South West Pathology Service (SSWPS) - Liverpool Hospital - NSW Health Pathology	NSW Health Pathology - Institute of Clinical Pathology and Medical Research; Westmead Hospital; University of Sydney	CIDM-PH et al.
EPI_ISL_544960	Australia/NSW879/2020	2020-08-10	Oceania	Australia	Histopath	NSW Health Pathology - Institute of Clinical Pathology and Medical Research; Westmead Hospital; University of Sydney	CIDM-PH et al.
EPI_ISL_427702	Australia/NSW88/2020	2020-03-16	Oceania	Australia	Centre for Infectious Diseases and Microbiology Public Health	NSW Health Pathology - Institute of Clinical Pathology and Medical Research; Westmead Hospital; University of Sydney	Arnott A et al
EPI_ISL_544961	Australia/NSW880/2020	2020-08-12	Oceania	Australia	St Vincent's Pathology (SydPath)	NSW Health Pathology - Institute of Clinical Pathology and Medical Research; Westmead Hospital; University of Sydney	CIDM-PH et al.
EPI_ISL_544962	Australia/NSW881/2020	2020-08-12	Oceania	Australia	Laverty Pathology	NSW Health Pathology - Institute of Clinical Pathology and Medical Research; Westmead Hospital; University of Sydney	CIDM-PH et al.
EPI_ISL_544963	Australia/NSW882/2020	2020-08-09	Oceania	Australia	The Children's Hospital at Westmead	NSW Health Pathology - Institute of Clinical Pathology and Medical Research; Westmead Hospital; University of Sydney	CIDM-PH et al.
EPI_ISL_544964	Australia/NSW883/2020	2020-08-17	Oceania	Australia	Sydney South West Pathology Service (SSWPS) - Liverpool Hospital - NSW Health Pathology	NSW Health Pathology - Institute of Clinical Pathology and Medical Research; Westmead Hospital; University of Sydney	CIDM-PH et al.
EPI_ISL_544965	Australia/NSW884/2020	2020-08-19	Oceania	Australia	Sydney South West Pathology Service (SSWPS) - Liverpool Hospital - NSW Health Pathology	NSW Health Pathology - Institute of Clinical Pathology and Medical Research; Westmead Hospital; University of Sydney	CIDM-PH et al.
EPI_ISL_544966	Australia/NSW885/2020	2020-08-19	Oceania	Australia	Australian Clinical Labs	NSW Health Pathology - Institute of Clinical Pathology and Medical Research; Westmead Hospital; University of Sydney	CIDM-PH et al.
EPI_ISL_544967	Australia/NSW886/2020	2020-08-20	Oceania	Australia	Australian Clinical Labs	NSW Health Pathology - Institute of Clinical Pathology and Medical Research; Westmead Hospital; University of Sydney	CIDM-PH et al.
EPI_ISL_544968	Australia/NSW887/2020	2020-08-24	Oceania	Australia	St Vincent's Pathology (SydPath)	NSW Health Pathology - Institute of Clinical Pathology and Medical Research; Westmead Hospital; University of Sydney	CIDM-PH et al.
EPI_ISL_544969	Australia/NSW888/2020	2020-08-24	Oceania	Australia	Pathology North - Royal North Shore Hospital - NSW Health Pathology	NSW Health Pathology - Institute of Clinical Pathology and Medical Research; Westmead Hospital; University of Sydney	CIDM-PH et al.
EPI_ISL_544970	Australia/NSW889/2020	2020-08-24	Oceania	Australia	South Eastern Area Laboratory Services (SEALS)	NSW Health Pathology - Institute of Clinical Pathology and Medical Research; Westmead Hospital; University of Sydney	CIDM-PH et al.
EPI_ISL_427776	Australia/NSW89/2020	2020-03-23	Oceania	Australia	Centre for Infectious Diseases and Microbiology Public Health	NSW Health Pathology - Institute of Clinical Pathology and Medical Research; Westmead Hospital; University of Sydney	Sadsad R et al
EPI_ISL_544971	Australia/NSW890/2020	2020-08-25	Oceania	Australia	St Vincent's Pathology (SydPath)	NSW Health Pathology - Institute of Clinical Pathology and Medical Research; Westmead Hospital; University of Sydney	CIDM-PH et al.
EPI_ISL_544972	Australia/NSW891/2020	2020-08-25	Oceania	Australia	St Vincent's Pathology (SydPath)	NSW Health Pathology - Institute of Clinical Pathology and Medical Research; Westmead Hospital; University of Sydney	CIDM-PH et al.
EPI_ISL_544973	Australia/NSW892/2020	2020-08-25	Oceania	Australia	St Vincent's Pathology (SydPath)	NSW Health Pathology - Institute of Clinical Pathology and Medical Research; Westmead Hospital; University of Sydney	CIDM-PH et al.
EPI_ISL_544974	Australia/NSW893/2020	2020-08-24	Oceania	Australia	Sydney South West Pathology Service (SSWPS) - Royal Prince Alfred Hospital - NSW Health Pathology	NSW Health Pathology - Institute of Clinical Pathology and Medical Research; Westmead Hospital; University of Sydney	CIDM-PH et al.
EPI_ISL_544975	Australia/NSW894/2020	2020-08-26	Oceania	Australia	Histopath	NSW Health Pathology - Institute of Clinical Pathology and Medical Research; Westmead Hospital; University of Sydney	CIDM-PH et al.
EPI_ISL_544976	Australia/NSW895/2020	2020-08-26	Oceania	Australia	Pathology North - Royal North Shore Hospital - NSW Health Pathology	NSW Health Pathology - Institute of Clinical Pathology and Medical Research; Westmead Hospital; University of Sydney	CIDM-PH et al.
EPI_ISL_544977	Australia/NSW896/2020	2020-08-27	Oceania	Australia	St Vincent's Pathology (SydPath)	NSW Health Pathology - Institute of Clinical Pathology and Medical Research; Westmead Hospital; University of Sydney	CIDM-PH et al.
EPI_ISL_544978	Australia/NSW897/2020	2020-08-27	Oceania	Australia	St Vincent's Pathology (SydPath)	NSW Health Pathology - Institute of Clinical Pathology and Medical Research; Westmead Hospital; University of Sydney	CIDM-PH et al.
EPI_ISL_544979	Australia/NSW898/2020	2020-08-27	Oceania	Australia	St Vincent's Pathology (SydPath)	NSW Health Pathology - Institute of Clinical Pathology and Medical Research; Westmead Hospital; University of Sydney	CIDM-PH et al.
EPI_ISL_544980	Australia/NSW899/2020	2020-08-27	Oceania	Australia	St Vincent's Pathology (SydPath)	NSW Health Pathology - Institute of Clinical Pathology and Medical Research; Westmead Hospital; University of Sydney	CIDM-PH et al.
EPI_ISL_427680	Australia/NSW90/2020	2020-03-22	Oceania	Australia	Centre for Infectious Diseases and Microbiology Public Health	NSW Health Pathology - Institute of Clinical Pathology and Medical Research; Westmead Hospital; University of Sydney	Draper J et al
EPI_ISL_544981	Australia/NSW900/2020	2020-08-27	Oceania	Australia	St Vincent's Pathology (SydPath)	NSW Health Pathology - Institute of Clinical Pathology and Medical Research; Westmead Hospital; University of Sydney	CIDM-PH et al.
EPI_ISL_544982	Australia/NSW901/2020	2020-08-27	Oceania	Australia	Pathology North - Royal North Shore Hospital - NSW Health Pathology	NSW Health Pathology - Institute of Clinical Pathology and Medical Research; Westmead Hospital; University of Sydney	CIDM-PH et al.
EPI_ISL_544983	Australia/NSW902/2020	2020-08-25	Oceania	Australia	South Eastern Area Laboratory Services (SEALS)	NSW Health Pathology - Institute of Clinical Pathology and Medical Research; Westmead Hospital; University of Sydney	CIDM-PH et al.
EPI_ISL_544984	Australia/NSW903/2020	2020-08-26	Oceania	Australia	South Eastern Area Laboratory Services (SEALS)	NSW Health Pathology - Institute of Clinical Pathology and Medical Research; Westmead Hospital; University of Sydney	CIDM-PH et al.
EPI_ISL_544985	Australia/NSW904/2020	2020-08-27	Oceania	Australia	Sydney South West Pathology Service (SSWPS) - Liverpool Hospital - NSW Health Pathology	NSW Health Pathology - Institute of Clinical Pathology and Medical Research; Westmead Hospital; University of Sydney	CIDM-PH et al.
EPI_ISL_544986	Australia/NSW905/2020	2020-08-30	Oceania	Australia	Pathology West - NSW Health Pathology	NSW Health Pathology - Institute of Clinical Pathology and Medical Research; Westmead Hospital; University of Sydney	CIDM-PH et al.
EPI_ISL_544987	Australia/NSW906/2020	2020-08-28	Oceania	Australia	Histopath	NSW Health Pathology - Institute of Clinical Pathology and Medical Research; Westmead Hospital; University of Sydney	CIDM-PH et al.
EPI_ISL_544988	Australia/NSW907/2020	2020-08-28	Oceania	Australia	Australian Clinical Labs	NSW Health Pathology - Institute of Clinical Pathology and Medical Research; Westmead Hospital; University of Sydney	CIDM-PH et al.
EPI_ISL_544989	Australia/NSW908/2020	2020-08-30	Oceania	Australia	Pathology West - NSW Health Pathology	NSW Health Pathology - Institute of Clinical Pathology and Medical Research; Westmead Hospital; University of Sydney	CIDM-PH et al.
EPI_ISL_544990	Australia/NSW909/2020	2020-08-31	Oceania	Australia	Pathology West - NSW Health Pathology	NSW Health Pathology - Institute of Clinical Pathology and Medical Research; Westmead Hospital; University of Sydney	CIDM-PH et al.
EPI_ISL_427712	Australia/NSW91/2020	2020-03-21	Oceania	Australia	Centre for Infectious Diseases and Microbiology Public Health	NSW Health Pathology - Institute of Clinical Pathology and Medical Research; Westmead Hospital; University of Sydney	Sim E et al
EPI_ISL_544991	Australia/NSW910/2020	2020-08-27	Oceania	Australia	Pathology North - Royal North Shore Hospital - NSW Health Pathology	NSW Health Pathology - Institute of Clinical Pathology and Medical Research; Westmead Hospital; University of Sydney	CIDM-PH et al.
EPI_ISL_544992	Australia/NSW911/2020	2020-08-31	Oceania	Australia	St Vincent's Pathology (SydPath)	NSW Health Pathology - Institute of Clinical Pathology and Medical Research; Westmead Hospital; University of Sydney	CIDM-PH et al.
EPI_ISL_544993	Australia/NSW912/2020	2020-08-31	Oceania	Australia	St Vincent's Pathology (SydPath)	NSW Health Pathology - Institute of Clinical Pathology and Medical Research; Westmead Hospital; University of Sydney	CIDM-PH et al.
EPI_ISL_544994	Australia/NSW913/2020	2020-08-31	Oceania	Australia	St Vincent's Pathology (SydPath)	NSW Health Pathology - Institute of Clinical Pathology and Medical Research; Westmead Hospital; University of Sydney	CIDM-PH et al.
EPI_ISL_544995	Australia/NSW914/2020	2020-08-30	Oceania	Australia	St Vincent's Pathology (SydPath)	NSW Health Pathology - Institute of Clinical Pathology and Medical Research; Westmead Hospital; University of Sydney	CIDM-PH et al.
EPI_ISL_544996	Australia/NSW915/2020	2020-08-29	Oceania	Australia	St Vincent's Pathology (SydPath)	NSW Health Pathology - Institute of Clinical Pathology and Medical Research; Westmead Hospital; University of Sydney	CIDM-PH et al.
EPI_ISL_544997	Australia/NSW916/2020	2020-08-28	Oceania	Australia	St Vincent's Pathology (SydPath)	NSW Health Pathology - Institute of Clinical Pathology and Medical Research; Westmead Hospital; University of Sydney	CIDM-PH et al.
EPI_ISL_544998	Australia/NSW917/2020	2020-08-28	Oceania	Australia	St Vincent's Pathology (SydPath)	NSW Health Pathology - Institute of Clinical Pathology and Medical Research; Westmead Hospital; University of Sydney	CIDM-PH et al.
EPI_ISL_544999	Australia/NSW918/2020	2020-09-02	Oceania	Australia	St Vincent's Pathology (SydPath)	NSW Health Pathology - Institute of Clinical Pathology and Medical Research; Westmead Hospital; University of Sydney	CIDM-PH et al.
EPI_ISL_545000	Australia/NSW919/2020	2020-09-02	Oceania	Australia	St Vincent's Pathology (SydPath)	NSW Health Pathology - Institute of Clinical Pathology and Medical Research; Westmead Hospital; University of Sydney	CIDM-PH et al.
EPI_ISL_427675	Australia/NSW92/2020	2020-03-17	Oceania	Australia	Centre for Infectious Diseases and Microbiology Public Health	NSW Health Pathology - Institute of Clinical Pathology and Medical Research; Westmead Hospital; University of Sydney	Bachmann N et al
EPI_ISL_545001	Australia/NSW920/2020	2020-09-01	Oceania	Australia	St Vincent's Pathology (SydPath)	NSW Health Pathology - Institute of Clinical Pathology and Medical Research; Westmead Hospital; University of Sydney	CIDM-PH et al.
EPI_ISL_545002	Australia/NSW921/2020	2020-09-01	Oceania	Australia	The Children's Hospital at Westmead	NSW Health Pathology - Institute of Clinical Pathology and Medical Research; Westmead Hospital; University of Sydney	CIDM-PH et al.
EPI_ISL_545003	Australia/NSW922/2020	2020-08-31	Oceania	Australia	Sydney South West Pathology Service (SSWPS) - Liverpool Hospital - NSW Health Pathology	NSW Health Pathology - Institute of Clinical Pathology and Medical Research; Westmead Hospital; University of Sydney	CIDM-PH et al.
EPI_ISL_545004	Australia/NSW923/2020	2020-09-01	Oceania	Australia	Sydney South West Pathology Service (SSWPS) - Royal Prince Alfred Hospital - NSW Health Pathology	NSW Health Pathology - Institute of Clinical Pathology and Medical Research; Westmead Hospital; University of Sydney	CIDM-PH et al.
EPI_ISL_545005	Australia/NSW924/2020	2020-08-29	Oceania	Australia	Sydney South West Pathology Service (SSWPS) - Royal Prince Alfred Hospital - NSW Health Pathology	NSW Health Pathology - Institute of Clinical Pathology and Medical Research; Westmead Hospital; University of Sydney	CIDM-PH et al.
EPI_ISL_545006	Australia/NSW925/2020	2020-09-01	Oceania	Australia	Pathology West - NSW Health Pathology	NSW Health Pathology - Institute of Clinical Pathology and Medical Research; Westmead Hospital; University of Sydney	CIDM-PH et al.
EPI_ISL_545007	Australia/NSW926/2020	2020-09-03	Oceania	Australia	Histopath	NSW Health Pathology - Institute of Clinical Pathology and Medical Research; Westmead Hospital; University of Sydney	CIDM-PH et al.
EPI_ISL_545008	Australia/NSW927/2020	2020-09-05	Oceania	Australia	Pathology North - Royal North Shore Hospital - NSW Health Pathology	NSW Health Pathology - Institute of Clinical Pathology and Medical Research; Westmead Hospital; University of Sydney	CIDM-PH et al.
EPI_ISL_547594	Australia/NSW929/2020	2020-09-04	Oceania	Australia	Sydney South West Pathology Service (SSWPS) - Liverpool Hospital - NSW Health Pathology	NSW Health Pathology - Institute of Clinical Pathology and Medical Research; Westmead Hospital; University of Sydney	CIDM-PH et al.
EPI_ISL_427681	Australia/NSW93/2020	2020-03-19	Oceania	Australia	Centre for Infectious Diseases and Microbiology Public Health	NSW Health Pathology - Institute of Clinical Pathology and Medical Research; Westmead Hospital; University of Sydney	Rockett R et al
EPI_ISL_547595	Australia/NSW930/2020	2020-09-03	Oceania	Australia	St Vincent's Pathology (SydPath)	NSW Health Pathology - Institute of Clinical Pathology and Medical Research; Westmead Hospital; University of Sydney	CIDM-PH et al.
EPI_ISL_547596	Australia/NSW931/2020	2020-09-06	Oceania	Australia	St Vincent's Pathology (SydPath)	NSW Health Pathology - Institute of Clinical Pathology and Medical Research; Westmead Hospital; University of Sydney	CIDM-PH et al.
EPI_ISL_547597	Australia/NSW932/2020	2020-09-06	Oceania	Australia	Australian Clinical Labs	NSW Health Pathology - Institute of Clinical Pathology and Medical Research; Westmead Hospital; University of Sydney	CIDM-PH et al.
EPI_ISL_547598	Australia/NSW933/2020	2020-09-07	Oceania	Australia	Sydney South West Pathology Service (SSWPS) - Concord Repatriation General Hospital - NSW Health Pathology	NSW Health Pathology - Institute of Clinical Pathology and Medical Research; Westmead Hospital; University of Sydney	CIDM-PH et al.
EPI_ISL_547599	Australia/NSW934/2020	2020-09-07	Oceania	Australia	Sydney South West Pathology Service (SSWPS) - Royal Prince Alfred Hospital - NSW Health Pathology	NSW Health Pathology - Institute of Clinical Pathology and Medical Research; Westmead Hospital; University of Sydney	CIDM-PH et al.
EPI_ISL_547600	Australia/NSW935/2020	2020-09-07	Oceania	Australia	Histopath	NSW Health Pathology - Institute of Clinical Pathology and Medical Research; Westmead Hospital; University of Sydney	CIDM-PH et al.
EPI_ISL_547601	Australia/NSW936/2020	2020-08-31	Oceania	Australia	South Eastern Area Laboratory Services (SEALS)	NSW Health Pathology - Institute of Clinical Pathology and Medical Research; Westmead Hospital; University of Sydney	CIDM-PH et al.
EPI_ISL_545009	Australia/NSW937/2020	2020-08-31	Oceania	Australia	South Eastern Area Laboratory Services (SEALS)	NSW Health Pathology - Institute of Clinical Pathology and Medical Research; Westmead Hospital; University of Sydney	CIDM-PH et al.
EPI_ISL_545010	Australia/NSW938/2020	2020-08-17	Oceania	Australia	South Eastern Area Laboratory Services (SEALS)	NSW Health Pathology - Institute of Clinical Pathology and Medical Research; Westmead Hospital; University of Sydney	CIDM-PH et al.
EPI_ISL_545011	Australia/NSW939/2020	2020-09-02	Oceania	Australia	South Eastern Area Laboratory Services (SEALS)	NSW Health Pathology - Institute of Clinical Pathology and Medical Research; Westmead Hospital; University of Sydney	CIDM-PH et al.
EPI_ISL_427716	Australia/NSW94/2020	2020-03-17	Oceania	Australia	Centre for Infectious Diseases and Microbiology Public Health	NSW Health Pathology - Institute of Clinical Pathology and Medical Research; Westmead Hospital; University of Sydney	Lam C et al
EPI_ISL_545012	Australia/NSW940/2020	2020-08-29	Oceania	Australia	South Eastern Area Laboratory Services (SEALS)	NSW Health Pathology - Institute of Clinical Pathology and Medical Research; Westmead Hospital; University of Sydney	CIDM-PH et al.
EPI_ISL_545013	Australia/NSW941/2020	2020-08-26	Oceania	Australia	South Eastern Area Laboratory Services (SEALS)	NSW Health Pathology - Institute of Clinical Pathology and Medical Research; Westmead Hospital; University of Sydney	CIDM-PH et al.
EPI_ISL_545014	Australia/NSW942/2020	2020-08-26	Oceania	Australia	South Eastern Area Laboratory Services (SEALS)	NSW Health Pathology - Institute of Clinical Pathology and Medical Research; Westmead Hospital; University of Sydney	CIDM-PH et al.
EPI_ISL_545015	Australia/NSW943/2020	2020-04-15	Oceania	Australia	South Eastern Area Laboratory Services (SEALS)	NSW Health Pathology - Institute of Clinical Pathology and Medical Research; Westmead Hospital; University of Sydney	CIDM-PH et al.
EPI_ISL_545016	Australia/NSW944/2020	2020-08-02	Oceania	Australia	South Eastern Area Laboratory Services (SEALS)	NSW Health Pathology - Institute of Clinical Pathology and Medical Research; Westmead Hospital; University of Sydney	CIDM-PH et al.
EPI_ISL_545017	Australia/NSW945/2020	2020-08-27	Oceania	Australia	Sydney South West Pathology Service (SSWPS) - Royal Prince Alfred Hospital - NSW Health Pathology	NSW Health Pathology - Institute of Clinical Pathology and Medical Research; Westmead Hospital; University of Sydney	CIDM-PH et al.
EPI_ISL_545018	Australia/NSW946/2020	2020-08-05	Oceania	Australia	Sydney South West Pathology Service (SSWPS) - Royal Prince Alfred Hospital - NSW Health Pathology	NSW Health Pathology - Institute of Clinical Pathology and Medical Research; Westmead Hospital; University of Sydney	CIDM-PH et al.
EPI_ISL_545019	Australia/NSW947/2020	2020-08-03	Oceania	Australia	Sydney South West Pathology Service (SSWPS) - Royal Prince Alfred Hospital - NSW Health Pathology	NSW Health Pathology - Institute of Clinical Pathology and Medical Research; Westmead Hospital; University of Sydney	CIDM-PH et al.
EPI_ISL_545020	Australia/NSW948/2020	2020-08-27	Oceania	Australia	Sydney South West Pathology Service (SSWPS) - Royal Prince Alfred Hospital - NSW Health Pathology	NSW Health Pathology - Institute of Clinical Pathology and Medical Research; Westmead Hospital; University of Sydney	CIDM-PH et al.
EPI_ISL_545021	Australia/NSW949/2020	2020-08-27	Oceania	Australia	Sydney South West Pathology Service (SSWPS) - Royal Prince Alfred Hospital - NSW Health Pathology	NSW Health Pathology - Institute of Clinical Pathology and Medical Research; Westmead Hospital; University of Sydney	CIDM-PH et al.
EPI_ISL_427672	Australia/NSW95/2020	2020-03-23	Oceania	Australia	Centre for Infectious Diseases and Microbiology Public Health	NSW Health Pathology - Institute of Clinical Pathology and Medical Research; Westmead Hospital; University of Sydney	Gray K et al
EPI_ISL_545022	Australia/NSW950/2020	2020-08-25	Oceania	Australia	Sydney South West Pathology Service (SSWPS) - Royal Prince Alfred Hospital - NSW Health Pathology	NSW Health Pathology - Institute of Clinical Pathology and Medical Research; Westmead Hospital; University of Sydney	CIDM-PH et al.
EPI_ISL_545023	Australia/NSW951/2020	2020-07-28	Oceania	Australia	Sydney South West Pathology Service (SSWPS) - Royal Prince Alfred Hospital - NSW Health Pathology	NSW Health Pathology - Institute of Clinical Pathology and Medical Research; Westmead Hospital; University of Sydney	CIDM-PH et al.
EPI_ISL_545024	Australia/NSW952/2020	2020-09-09	Oceania	Australia	Australian Clinical Labs	NSW Health Pathology - Institute of Clinical Pathology and Medical Research; Westmead Hospital; University of Sydney	CIDM-PH et al.
EPI_ISL_545025	Australia/NSW953/2020	2020-09-09	Oceania	Australia	Sydney South West Pathology Service (SSWPS) - Liverpool Hospital - NSW Health Pathology	NSW Health Pathology - Institute of Clinical Pathology and Medical Research; Westmead Hospital; University of Sydney	CIDM-PH et al.
EPI_ISL_545026	Australia/NSW954/2020	2020-09-07	Oceania	Australia	St Vincent's Pathology (SydPath)	NSW Health Pathology - Institute of Clinical Pathology and Medical Research; Westmead Hospital; University of Sydney	CIDM-PH et al.
EPI_ISL_545027	Australia/NSW955/2020	2020-09-07	Oceania	Australia	Douglass Hanly Moir Pathology	NSW Health Pathology - Institute of Clinical Pathology and Medical Research; Westmead Hospital; University of Sydney	CIDM-PH et al.
EPI_ISL_545028	Australia/NSW956/2020	2020-09-05	Oceania	Australia	Sydney South West Pathology Service (SSWPS) - Royal Prince Alfred Hospital - NSW Health Pathology	NSW Health Pathology - Institute of Clinical Pathology and Medical Research; Westmead Hospital; University of Sydney	CIDM-PH et al.
EPI_ISL_545029	Australia/NSW957/2020	2020-09-08	Oceania	Australia	Pathology West - NSW Health Pathology	NSW Health Pathology - Institute of Clinical Pathology and Medical Research; Westmead Hospital; University of Sydney	CIDM-PH et al.
EPI_ISL_545030	Australia/NSW958/2020	2020-09-08	Oceania	Australia	St Vincent's Pathology (SydPath)	NSW Health Pathology - Institute of Clinical Pathology and Medical Research; Westmead Hospital; University of Sydney	CIDM-PH et al.
EPI_ISL_545031	Australia/NSW959/2020	2020-09-09	Oceania	Australia	South Eastern Area Laboratory Services (SEALS)	NSW Health Pathology - Institute of Clinical Pathology and Medical Research; Westmead Hospital; University of Sydney	CIDM-PH et al.
EPI_ISL_427678	Australia/NSW96/2020	2020-03-23	Oceania	Australia	Centre for Infectious Diseases and Microbiology Public Health	NSW Health Pathology - Institute of Clinical Pathology and Medical Research; Westmead Hospital; University of Sydney	Timms V et al
EPI_ISL_545032	Australia/NSW960/2020	2020-09-10	Oceania	Australia	Pathology West - NSW Health Pathology	NSW Health Pathology - Institute of Clinical Pathology and Medical Research; Westmead Hospital; University of Sydney	CIDM-PH et al.
EPI_ISL_545033	Australia/NSW961/2020	2020-09-10	Oceania	Australia	Pathology West - NSW Health Pathology	NSW Health Pathology - Institute of Clinical Pathology and Medical Research; Westmead Hospital; University of Sydney	CIDM-PH et al.
EPI_ISL_545034	Australia/NSW962/2020	2020-09-10	Oceania	Australia	Histopath	NSW Health Pathology - Institute of Clinical Pathology and Medical Research; Westmead Hospital; University of Sydney	CIDM-PH et al.
EPI_ISL_545035	Australia/NSW963/2020	2020-09-11	Oceania	Australia	Histopath	NSW Health Pathology - Institute of Clinical Pathology and Medical Research; Westmead Hospital; University of Sydney	CIDM-PH et al.
EPI_ISL_545036	Australia/NSW964/2020	2020-09-11	Oceania	Australia	Histopath	NSW Health Pathology - Institute of Clinical Pathology and Medical Research; Westmead Hospital; University of Sydney	CIDM-PH et al.
EPI_ISL_545037	Australia/NSW965/2020	2020-09-14	Oceania	Australia	Sydney South West Pathology Service (SSWPS) - Concord Repatriation General Hospital - NSW Health Pathology	NSW Health Pathology - Institute of Clinical Pathology and Medical Research; Westmead Hospital; University of Sydney	CIDM-PH et al.
EPI_ISL_545038	Australia/NSW966/2020	2020-09-13	Oceania	Australia	Pathology West - NSW Health Pathology	NSW Health Pathology - Institute of Clinical Pathology and Medical Research; Westmead Hospital; University of Sydney	CIDM-PH et al.
EPI_ISL_545039	Australia/NSW967/2020	2020-09-15	Oceania	Australia	Sydney South West Pathology Service (SSWPS) - Royal Prince Alfred Hospital - NSW Health Pathology	NSW Health Pathology - Institute of Clinical Pathology and Medical Research; Westmead Hospital; University of Sydney	CIDM-PH et al.
EPI_ISL_545040	Australia/NSW968/2020	2020-09-02	Oceania	Australia	Laverty Pathology	NSW Health Pathology - Institute of Clinical Pathology and Medical Research; Westmead Hospital; University of Sydney	CIDM-PH et al.
EPI_ISL_545041	Australia/NSW969/2020	2020-09-03	Oceania	Australia	Sydney South West Pathology Service (SSWPS) - Royal Prince Alfred Hospital - NSW Health Pathology	NSW Health Pathology - Institute of Clinical Pathology and Medical Research; Westmead Hospital; University of Sydney	CIDM-PH et al.
EPI_ISL_427769	Australia/NSW97/2020	2020-03-22	Oceania	Australia	Centre for Infectious Diseases and Microbiology Public Health	NSW Health Pathology - Institute of Clinical Pathology and Medical Research; Westmead Hospital; University of Sydney	Gall M et al
EPI_ISL_545042	Australia/NSW970/2020	2020-09-13	Oceania	Australia	Sydney South West Pathology Service (SSWPS) - Liverpool Hospital - NSW Health Pathology	NSW Health Pathology - Institute of Clinical Pathology and Medical Research; Westmead Hospital; University of Sydney	CIDM-PH et al.
EPI_ISL_545043	Australia/NSW971/2020	2020-09-09	Oceania	Australia	Sydney South West Pathology Service (SSWPS) - Royal Prince Alfred Hospital - NSW Health Pathology	NSW Health Pathology - Institute of Clinical Pathology and Medical Research; Westmead Hospital; University of Sydney	CIDM-PH et al.
EPI_ISL_545044	Australia/NSW972/2020	2020-09-09	Oceania	Australia	Sydney South West Pathology Service (SSWPS) - Concord Repatriation General Hospital - NSW Health Pathology	NSW Health Pathology - Institute of Clinical Pathology and Medical Research; Westmead Hospital; University of Sydney	CIDM-PH et al.
EPI_ISL_545045	Australia/NSW973/2020	2020-09-02	Oceania	Australia	Sydney South West Pathology Service (SSWPS) - Royal Prince Alfred Hospital - NSW Health Pathology	NSW Health Pathology - Institute of Clinical Pathology and Medical Research; Westmead Hospital; University of Sydney	CIDM-PH et al.
EPI_ISL_545046	Australia/NSW974/2020	2020-09-15	Oceania	Australia	Pathology West - NSW Health Pathology	NSW Health Pathology - Institute of Clinical Pathology and Medical Research; Westmead Hospital; University of Sydney	CIDM-PH et al.
EPI_ISL_545047	Australia/NSW975/2020	2020-09-14	Oceania	Australia	Pathology West - NSW Health Pathology	NSW Health Pathology - Institute of Clinical Pathology and Medical Research; Westmead Hospital; University of Sydney	CIDM-PH et al.
EPI_ISL_545048	Australia/NSW976/2020	2020-09-12	Oceania	Australia	South Eastern Area Laboratory Services (SEALS)	NSW Health Pathology - Institute of Clinical Pathology and Medical Research; Westmead Hospital; University of Sydney	CIDM-PH et al.
EPI_ISL_545049	Australia/NSW977/2020	2020-09-17	Oceania	Australia	Sydney South West Pathology Service (SSWPS) - Concord Repatriation General Hospital - NSW Health Pathology	NSW Health Pathology - Institute of Clinical Pathology and Medical Research; Westmead Hospital; University of Sydney	CIDM-PH et al.
EPI_ISL_545050	Australia/NSW978/2020	2020-09-18	Oceania	Australia	Pathology West - NSW Health Pathology	NSW Health Pathology - Institute of Clinical Pathology and Medical Research; Westmead Hospital; University of Sydney	CIDM-PH et al.
EPI_ISL_427774	Australia/NSW98/2020	2020-03-25	Oceania	Australia	Centre for Infectious Diseases and Microbiology Public Health	NSW Health Pathology - Institute of Clinical Pathology and Medical Research; Westmead Hospital; University of Sydney	Arnott A et al
EPI_ISL_591508	Australia/NSW980/2020	2020-07-17	Oceania	Australia	Sydney South West Pathology Service (SSWPS) - Liverpool Hospital - NSW Health Pathology	NSW Health Pathology - Institute of Clinical Pathology and Medical Research; Westmead Hospital; University of Sydney	CIDM-PH et al.
EPI_ISL_591494	Australia/NSW981/2020	2020-07-17	Oceania	Australia	Pathology West - NSW Health Pathology	NSW Health Pathology - Institute of Clinical Pathology and Medical Research; Westmead Hospital; University of Sydney	CIDM-PH et al.
EPI_ISL_591495	Australia/NSW982/2020	2020-07-18	Oceania	Australia	Pathology West - NSW Health Pathology	NSW Health Pathology - Institute of Clinical Pathology and Medical Research; Westmead Hospital; University of Sydney	CIDM-PH et al.
EPI_ISL_591509	Australia/NSW983/2020	2020-08-02	Oceania	Australia	Sydney South West Pathology Service (SSWPS) - Liverpool Hospital - NSW Health Pathology	NSW Health Pathology - Institute of Clinical Pathology and Medical Research; Westmead Hospital; University of Sydney	CIDM-PH et al.
EPI_ISL_591484	Australia/NSW985/2020	2020-08-13	Oceania	Australia	Australian Clinical Labs	NSW Health Pathology - Institute of Clinical Pathology and Medical Research; Westmead Hospital; University of Sydney	CIDM-PH et al.
EPI_ISL_591507	Australia/NSW986/2020	2020-09-07	Oceania	Australia	Sydney South West Pathology Service (SSWPS) - Concord Repatriation General Hospital - NSW Health Pathology	NSW Health Pathology - Institute of Clinical Pathology and Medical Research; Westmead Hospital; University of Sydney	CIDM-PH et al.
EPI_ISL_591487	Australia/NSW987/2020	2020-09-04	Oceania	Australia	Laverty Pathology	NSW Health Pathology - Institute of Clinical Pathology and Medical Research; Westmead Hospital; University of Sydney	CIDM-PH et al.
EPI_ISL_591493	Australia/NSW988/2020	2020-09-17	Oceania	Australia	Pathology North - Royal North Shore Hospital - NSW Health Pathology	NSW Health Pathology - Institute of Clinical Pathology and Medical Research; Westmead Hospital; University of Sydney	CIDM-PH et al.
EPI_ISL_591502	Australia/NSW989/2020	2020-09-15	Oceania	Australia	South Eastern Area Laboratory Services (SEALS)	NSW Health Pathology - Institute of Clinical Pathology and Medical Research; Westmead Hospital; University of Sydney	CIDM-PH et al.
EPI_ISL_427777	Australia/NSW99/2020	2020-03-25	Oceania	Australia	Centre for Infectious Diseases and Microbiology Public Health	NSW Health Pathology - Institute of Clinical Pathology and Medical Research; Westmead Hospital; University of Sydney	Sadsad R et al
EPI_ISL_591517	Australia/NSW990/2020	2020-09-25	Oceania	Australia	Sydney South West Pathology Service (SSWPS) - Royal Prince Alfred Hospital - NSW Health Pathology	NSW Health Pathology - Institute of Clinical Pathology and Medical Research; Westmead Hospital; University of Sydney	CIDM-PH et al.
EPI_ISL_591496	Australia/NSW991/2020	2020-09-14	Oceania	Australia	Pathology West - NSW Health Pathology	NSW Health Pathology - Institute of Clinical Pathology and Medical Research; Westmead Hospital; University of Sydney	CIDM-PH et al.
EPI_ISL_591503	Australia/NSW992/2020	2020-07-12	Oceania	Australia	South Eastern Area Laboratory Services (SEALS)	NSW Health Pathology - Institute of Clinical Pathology and Medical Research; Westmead Hospital; University of Sydney	CIDM-PH et al.
EPI_ISL_591504	Australia/NSW993/2020	2020-07-23	Oceania	Australia	South Eastern Area Laboratory Services (SEALS)	NSW Health Pathology - Institute of Clinical Pathology and Medical Research; Westmead Hospital; University of Sydney	CIDM-PH et al.
EPI_ISL_591510	Australia/NSW994/2020	2020-10-06	Oceania	Australia	Sydney South West Pathology Service (SSWPS) - Liverpool Hospital - NSW Health Pathology	NSW Health Pathology - Institute of Clinical Pathology and Medical Research; Westmead Hospital; University of Sydney	CIDM-PH et al.
EPI_ISL_591497	Australia/NSW995/2020	2020-10-08	Oceania	Australia	Pathology West - NSW Health Pathology	NSW Health Pathology - Institute of Clinical Pathology and Medical Research; Westmead Hospital; University of Sydney	CIDM-PH et al.
EPI_ISL_591498	Australia/NSW996/2020	2020-10-07	Oceania	Australia	Pathology West - NSW Health Pathology	NSW Health Pathology - Institute of Clinical Pathology and Medical Research; Westmead Hospital; University of Sydney	CIDM-PH et al.
EPI_ISL_591499	Australia/NSW997/2020	2020-10-07	Oceania	Australia	Pathology West - NSW Health Pathology	NSW Health Pathology - Institute of Clinical Pathology and Medical Research; Westmead Hospital; University of Sydney	CIDM-PH et al.
EPI_ISL_591488	Australia/NSW998/2020	2020-10-06	Oceania	Australia	Laverty Pathology	NSW Health Pathology - Institute of Clinical Pathology and Medical Research; Westmead Hospital; University of Sydney	CIDM-PH et al.
EPI_ISL_591511	Australia/NSW999/2020	2020-10-07	Oceania	Australia	Sydney South West Pathology Service (SSWPS) - Liverpool Hospital - NSW Health Pathology	NSW Health Pathology - Institute of Clinical Pathology and Medical Research; Westmead Hospital; University of Sydney	CIDM-PH et al.
EPI_ISL_421636	Australia/NSWID930/2020	2020-03-26	Oceania	Australia	Pathology North	Public Health Virology Laboratory	Bixing Huang et al
EPI_ISL_419831	Australia/NT01/2020	2020-02-20	Oceania	Australia	Royal Darwin Hospital	Victorian Infectious Diseases Reference Laboratory and Microbiological Diagnostic Unit Public Health Laboratory, Doherty Institute	Meumann et al
EPI_ISL_419832	Australia/NT02/2020	2020-02-20	Oceania	Australia	Royal Darwin Hospital	Victorian Infectious Diseases Reference Laboratory and Microbiological Diagnostic Unit Public Health Laboratory, Doherty Institute	Meumann et al
EPI_ISL_419835	Australia/NT05/2020	2020-02-22	Oceania	Australia	Royal Darwin Hospital	Victorian Infectious Diseases Reference Laboratory and Microbiological Diagnostic Unit Public Health Laboratory, Doherty Institute	Meumann et al
EPI_ISL_2322898	Australia/NT10001/2021	2021-04-15	Oceania	Australia	PathWest Laboratory Medicine WA	PathWest Laboratory Medicine WA Microbial Surveillance Unit	PathWest Laboratory Medicine WA Microbial Surveillance Unit et al
EPI_ISL_854746	Australia/NT103/2021	2021	Oceania	Australia	Royal Darwin Hospital Pathology	MDU-PHL	Meumann et al
EPI_ISL_854747	Australia/NT104/2021	2021	Oceania	Australia	Royal Darwin Hospital Pathology	MDU-PHL	Meumann et al
EPI_ISL_426899	Australia/NT11/2020	2020-03-27	Oceania	Australia	Royal Darwin Hospital Pathology	Microbiological Diagnostic Unit Public Health Laboratory and Victorian Infectious Diseases Reference Laboratory, Doherty Institute	Meumann et al
EPI_ISL_877563	Australia/NT116/2021	2021	Oceania	Australia	Royal Darwin Hospital Pathology	MDU-PHL	Meumann et al
EPI_ISL_2321158	Australia/NT150/2021	2021-03-27	Oceania	Australia	Royal Darwin Hospital Pathology	MDU-PHL	Meumann et al
EPI_ISL_426904	Australia/NT17/2020	2020-03-24	Oceania	Australia	Royal Darwin Hospital Pathology	Microbiological Diagnostic Unit Public Health Laboratory and Victorian Infectious Diseases Reference Laboratory, Doherty Institute	Meumann et al
EPI_ISL_426636	Australia/NT19/2020	2020-03-25	Oceania	Australia	Royal Darwin Hospital Pathology	Microbiological Diagnostic Unit Public Health Laboratory and Victorian Infectious Diseases Reference Laboratory, Doherty Institute	Meumann et al
EPI_ISL_2321167	Australia/NT198/2021	2021-04-17	Oceania	Australia	Royal Darwin Hospital Pathology	MDU-PHL	Meumann et al
EPI_ISL_2379269	Australia/NT219/2021	2021-05-25	Oceania	Australia	Royal Darwin Hospital Pathology	MDU-PHL	Meumann et al
EPI_ISL_2688991	Australia/NT228/2021	2021-06-21	Oceania	Australia	Royal Darwin Hospital Pathology	MDU-PHL	Meumann et al
EPI_ISL_430632	Australia/NT29/2020	2020-04-03	Oceania	Australia	Royal Darwin Hospital Pathology	Microbiological Diagnostic Unit Public Health Laboratory and Victorian Infectious Diseases Reference Laboratory, The Peter Doherty Institute for Infection and Immunity	Meumann et al
EPI_ISL_430633	Australia/NT30/2020	2020-04-02	Oceania	Australia	Royal Darwin Hospital Pathology	Microbiological Diagnostic Unit Public Health Laboratory and Victorian Infectious Diseases Reference Laboratory, The Peter Doherty Institute for Infection and Immunity	Meumann et al
EPI_ISL_430635	Australia/NT31/2020	2020-04-02	Oceania	Australia	Royal Darwin Hospital Pathology	Microbiological Diagnostic Unit Public Health Laboratory and Victorian Infectious Diseases Reference Laboratory, The Peter Doherty Institute for Infection and Immunity	Meumann et al
EPI_ISL_2839563	Australia/NT331/2021	2021-06-26	Oceania	Australia	Royal Darwin Hospital Pathology	MDU-PHL	Meumann et al
EPI_ISL_2839564	Australia/NT332/2021	2021	Oceania	Australia	Royal Darwin Hospital Pathology	MDU-PHL	Meumann et al
EPI_ISL_2839565	Australia/NT333/2021	2021	Oceania	Australia	Royal Darwin Hospital Pathology	MDU-PHL	Meumann et al
EPI_ISL_4761385	Australia/NT382/2021	2021-09-20	Oceania	Australia	Royal Darwin Hospital Pathology	Microbiological Diagnostic Unit - Public Health Laboratory (MDU-PHL)	Meumann et al
EPI_ISL_480694	Australia/NT47/2020	2020	Oceania	Australia	Royal Darwin Hospital Pathology	MDU-PHL	Meumann et al
EPI_ISL_480695	Australia/NT48/2020	2020	Oceania	Australia	Royal Darwin Hospital Pathology	MDU-PHL	Meumann et al
EPI_ISL_480696	Australia/NT49/2020	2020	Oceania	Australia	Royal Darwin Hospital Pathology	MDU-PHL	Meumann et al
EPI_ISL_521860	Australia/NT51/2020	2020-07-02	Oceania	Australia	Royal Darwin Hospital Pathology	MDU-PHL	Meumann et al
EPI_ISL_521862	Australia/NT53/2020	2020-06-30	Oceania	Australia	Royal Darwin Hospital Pathology	MDU-PHL	Meumann et al
EPI_ISL_779404	Australia/NT64/2020	2020	Oceania	Australia	Royal Darwin Hospital Pathology	MDU-PHL	Meumann et al
EPI_ISL_812423	Australia/NT99/2021	2021-01-04	Oceania	Australia	Royal Darwin Hospital Pathology	MDU-PHL	Meumann et al
EPI_ISL_407894	Australia/QLD01/2020	2020-01-28	Oceania	Australia	Pathology Queensland	Public Health Virology Laboratory	Ben Huang et al
EPI_ISL_407896	Australia/QLD02/2020	2020-01-30	Oceania	Australia	Pathology Queensland	Public Health Virology Laboratory	Ben Huang et al
EPI_ISL_410717	Australia/QLD03/2020	2020-02-05	Oceania	Australia	Pathology Queensland	Public Health Virology Laboratory	Ben Huang et al
EPI_ISL_410718	Australia/QLD04/2020	2020-02-05	Oceania	Australia	Pathology Queensland	Public Health Virology Laboratory	Ben Huang et al
EPI_ISL_414414	Australia/QLD09/2020	2020-02-29	Oceania	Australia	Pathology Queensland	Public Health Virology Laboratory	Bixing Huang et al
EPI_ISL_530258	Australia/QLD1000/2020	2020-08-22	Oceania	Australia	Queensland Health Forensic and Scientific Services, Public Health Virology	Public Health Virology Laboratory, Forensic and Scientific Services, Queensland Health	Son Nguyen et al
EPI_ISL_530259	Australia/QLD1001/2020	2020-08-25	Oceania	Australia	Queensland Health Forensic and Scientific Services, Public Health Virology	Public Health Virology Laboratory, Forensic and Scientific Services, Queensland Health	Son Nguyen et al
EPI_ISL_530245	Australia/QLD1003/2020	2020-08-20	Oceania	Australia	Queensland Health Forensic and Scientific Services, Public Health Virology	Public Health Virology Laboratory, Forensic and Scientific Services, Queensland Health	Son Nguyen et al
EPI_ISL_530246	Australia/QLD1005/2020	2020-08-20	Oceania	Australia	Queensland Health Forensic and Scientific Services, Public Health Virology	Public Health Virology Laboratory, Forensic and Scientific Services, Queensland Health	Son Nguyen et al
EPI_ISL_530247	Australia/QLD1006/2020	2020-08-20	Oceania	Australia	Queensland Health Forensic and Scientific Services, Public Health Virology	Public Health Virology Laboratory, Forensic and Scientific Services, Queensland Health	Son Nguyen et al
EPI_ISL_530248	Australia/QLD1007/2020	2020-08-20	Oceania	Australia	Queensland Health Forensic and Scientific Services, Public Health Virology	Public Health Virology Laboratory, Forensic and Scientific Services, Queensland Health	Son Nguyen et al
EPI_ISL_530249	Australia/QLD1008/2020	2020-08-20	Oceania	Australia	Queensland Health Forensic and Scientific Services, Public Health Virology	Public Health Virology Laboratory, Forensic and Scientific Services, Queensland Health	Son Nguyen et al
EPI_ISL_530269	Australia/QLD1009/2020	2020-03-22	Oceania	Australia	Queensland Health Forensic and Scientific Services, Public Health Virology	Public Health Virology Laboratory, Forensic and Scientific Services, Queensland Health	Son Nguyen et al
EPI_ISL_530270	Australia/QLD1010/2020	2020-03-22	Oceania	Australia	Queensland Health Forensic and Scientific Services, Public Health Virology	Public Health Virology Laboratory, Forensic and Scientific Services, Queensland Health	Son Nguyen et al
EPI_ISL_530271	Australia/QLD1011/2020	2020-03-22	Oceania	Australia	Queensland Health Forensic and Scientific Services, Public Health Virology	Public Health Virology Laboratory, Forensic and Scientific Services, Queensland Health	Son Nguyen et al
EPI_ISL_530272	Australia/QLD1012/2020	2020-03-26	Oceania	Australia	Queensland Health Forensic and Scientific Services, Public Health Virology	Public Health Virology Laboratory, Forensic and Scientific Services, Queensland Health	Son Nguyen et al
EPI_ISL_530273	Australia/QLD1013/2020	2020-03-27	Oceania	Australia	Queensland Health Forensic and Scientific Services, Public Health Virology	Public Health Virology Laboratory, Forensic and Scientific Services, Queensland Health	Son Nguyen et al
EPI_ISL_530274	Australia/QLD1014/2020	2020-03-28	Oceania	Australia	Queensland Health Forensic and Scientific Services, Public Health Virology	Public Health Virology Laboratory, Forensic and Scientific Services, Queensland Health	Son Nguyen et al
EPI_ISL_530275	Australia/QLD1015/2020	2020-04-02	Oceania	Australia	Queensland Health Forensic and Scientific Services, Public Health Virology	Public Health Virology Laboratory, Forensic and Scientific Services, Queensland Health	Son Nguyen et al
EPI_ISL_530276	Australia/QLD1016/2020	2020-04-03	Oceania	Australia	Queensland Health Forensic and Scientific Services, Public Health Virology	Public Health Virology Laboratory, Forensic and Scientific Services, Queensland Health	Son Nguyen et al
EPI_ISL_530277	Australia/QLD1017/2020	2020-04-15	Oceania	Australia	Queensland Health Forensic and Scientific Services, Public Health Virology	Public Health Virology Laboratory, Forensic and Scientific Services, Queensland Health	Son Nguyen et al
EPI_ISL_530278	Australia/QLD1024/2020	2020-08-27	Oceania	Australia	Queensland Health Forensic and Scientific Services, Public Health Virology	Public Health Virology Laboratory, Forensic and Scientific Services, Queensland Health	Son Nguyen et al
EPI_ISL_530279	Australia/QLD1025/2020	2020-08-27	Oceania	Australia	Queensland Health Forensic and Scientific Services, Public Health Virology	Public Health Virology Laboratory, Forensic and Scientific Services, Queensland Health	Son Nguyen et al
EPI_ISL_530280	Australia/QLD1027/2020	2020-08-01	Oceania	Australia	Queensland Health Forensic and Scientific Services, Public Health Virology	Public Health Virology Laboratory, Forensic and Scientific Services, Queensland Health	Son Nguyen et al
EPI_ISL_530281	Australia/QLD1029/2020	2020-08-30	Oceania	Australia	Queensland Health Forensic and Scientific Services, Public Health Virology	Public Health Virology Laboratory, Forensic and Scientific Services, Queensland Health	Son Nguyen et al
EPI_ISL_530282	Australia/QLD1030/2020	2020-08-30	Oceania	Australia	Queensland Health Forensic and Scientific Services, Public Health Virology	Public Health Virology Laboratory, Forensic and Scientific Services, Queensland Health	Son Nguyen et al
EPI_ISL_530283	Australia/QLD1031/2020	2020-08-28	Oceania	Australia	Queensland Health Forensic and Scientific Services, Public Health Virology	Public Health Virology Laboratory, Forensic and Scientific Services, Queensland Health	Son Nguyen et al
EPI_ISL_576131	Australia/QLD1043/2020	2020-08-31	Oceania	Australia	Queensland Health Forensic and Scientific Services	Queensland Health Forensic and Scientific Services	Son Nguyen et al
EPI_ISL_576132	Australia/QLD1044/2020	2020-09-01	Oceania	Australia	Queensland Health Forensic and Scientific Services	Queensland Health Forensic and Scientific Services	Son Nguyen et al
EPI_ISL_576133	Australia/QLD1045/2020	2020-09-01	Oceania	Australia	Queensland Health Forensic and Scientific Services	Queensland Health Forensic and Scientific Services	Son Nguyen et al
EPI_ISL_576134	Australia/QLD1046/2020	2020-09-05	Oceania	Australia	Queensland Health Forensic and Scientific Services	Queensland Health Forensic and Scientific Services	Son Nguyen et al
EPI_ISL_576135	Australia/QLD1047/2020	2020-09-06	Oceania	Australia	Queensland Health Forensic and Scientific Services	Queensland Health Forensic and Scientific Services	Son Nguyen et al
EPI_ISL_576136	Australia/QLD1048/2020	2020-09-07	Oceania	Australia	Queensland Health Forensic and Scientific Services	Queensland Health Forensic and Scientific Services	Son Nguyen et al
EPI_ISL_576137	Australia/QLD1050/2020	2020-09-06	Oceania	Australia	Queensland Health Forensic and Scientific Services	Queensland Health Forensic and Scientific Services	Son Nguyen et al
EPI_ISL_576138	Australia/QLD1051/2020	2020-09-02	Oceania	Australia	Queensland Health Forensic and Scientific Services	Queensland Health Forensic and Scientific Services	Son Nguyen et al
EPI_ISL_576139	Australia/QLD1052/2020	2020-09-04	Oceania	Australia	Queensland Health Forensic and Scientific Services	Queensland Health Forensic and Scientific Services	Son Nguyen et al
EPI_ISL_576140	Australia/QLD1054/2020	2020-09-08	Oceania	Australia	Queensland Health Forensic and Scientific Services	Queensland Health Forensic and Scientific Services	Son Nguyen et al
EPI_ISL_576141	Australia/QLD1056/2020	2020-09-09	Oceania	Australia	Queensland Health Forensic and Scientific Services	Queensland Health Forensic and Scientific Services	Son Nguyen et al
EPI_ISL_576142	Australia/QLD1057/2020	2020-09-10	Oceania	Australia	Queensland Health Forensic and Scientific Services	Queensland Health Forensic and Scientific Services	Son Nguyen et al
EPI_ISL_576143	Australia/QLD1058/2020	2020-09-12	Oceania	Australia	Queensland Health Forensic and Scientific Services	Queensland Health Forensic and Scientific Services	Son Nguyen et al
EPI_ISL_576144	Australia/QLD1060/2020	2020-09-15	Oceania	Australia	Queensland Health Forensic and Scientific Services	Queensland Health Forensic and Scientific Services	Son Nguyen et al
EPI_ISL_593597	Australia/QLD1078/2020	2020-03-19	Oceania	Australia	Queensland Health Forensic and Scientific Services	Queensland Health Forensic and Scientific Services	Son Nguyen et al
EPI_ISL_593598	Australia/QLD1079/2020	2020-03-20	Oceania	Australia	Queensland Health Forensic and Scientific Services	Queensland Health Forensic and Scientific Services	Son Nguyen et al
EPI_ISL_593599	Australia/QLD1080/2020	2020-03-25	Oceania	Australia	Queensland Health Forensic and Scientific Services	Queensland Health Forensic and Scientific Services	Son Nguyen et al
EPI_ISL_593600	Australia/QLD1081/2020	2020-03-25	Oceania	Australia	Queensland Health Forensic and Scientific Services	Queensland Health Forensic and Scientific Services	Son Nguyen et al
EPI_ISL_593601	Australia/QLD1082/2020	2020-03-25	Oceania	Australia	Queensland Health Forensic and Scientific Services	Queensland Health Forensic and Scientific Services	Son Nguyen et al
EPI_ISL_593602	Australia/QLD1083/2020	2020-03-26	Oceania	Australia	Queensland Health Forensic and Scientific Services	Queensland Health Forensic and Scientific Services	Son Nguyen et al
EPI_ISL_593603	Australia/QLD1084/2020	2020-03-26	Oceania	Australia	Queensland Health Forensic and Scientific Services	Queensland Health Forensic and Scientific Services	Son Nguyen et al
EPI_ISL_593604	Australia/QLD1085/2020	2020-03-27	Oceania	Australia	Queensland Health Forensic and Scientific Services	Queensland Health Forensic and Scientific Services	Son Nguyen et al
EPI_ISL_593605	Australia/QLD1086/2020	2020-03-27	Oceania	Australia	Queensland Health Forensic and Scientific Services	Queensland Health Forensic and Scientific Services	Son Nguyen et al
EPI_ISL_593606	Australia/QLD1087/2020	2020-03-26	Oceania	Australia	Queensland Health Forensic and Scientific Services	Queensland Health Forensic and Scientific Services	Son Nguyen et al
EPI_ISL_593607	Australia/QLD1088/2020	2020-03-27	Oceania	Australia	Queensland Health Forensic and Scientific Services	Queensland Health Forensic and Scientific Services	Son Nguyen et al
EPI_ISL_593608	Australia/QLD1089/2020	2020-03-27	Oceania	Australia	Queensland Health Forensic and Scientific Services	Queensland Health Forensic and Scientific Services	Son Nguyen et al
EPI_ISL_593609	Australia/QLD1090/2020	2020-03-27	Oceania	Australia	Queensland Health Forensic and Scientific Services	Queensland Health Forensic and Scientific Services	Son Nguyen et al
EPI_ISL_593610	Australia/QLD1091/2020	2020-03-26	Oceania	Australia	Queensland Health Forensic and Scientific Services	Queensland Health Forensic and Scientific Services	Son Nguyen et al
EPI_ISL_593611	Australia/QLD1092/2020	2020-03-28	Oceania	Australia	Queensland Health Forensic and Scientific Services	Queensland Health Forensic and Scientific Services	Son Nguyen et al
EPI_ISL_593612	Australia/QLD1093/2020	2020-03-28	Oceania	Australia	Queensland Health Forensic and Scientific Services	Queensland Health Forensic and Scientific Services	Son Nguyen et al
EPI_ISL_593613	Australia/QLD1094/2020	2020-04-01	Oceania	Australia	Queensland Health Forensic and Scientific Services	Queensland Health Forensic and Scientific Services	Son Nguyen et al
EPI_ISL_593614	Australia/QLD1095/2020	2020-04-02	Oceania	Australia	Queensland Health Forensic and Scientific Services	Queensland Health Forensic and Scientific Services	Son Nguyen et al
EPI_ISL_593615	Australia/QLD1096/2020	2020-04-02	Oceania	Australia	Queensland Health Forensic and Scientific Services	Queensland Health Forensic and Scientific Services	Son Nguyen et al
EPI_ISL_593616	Australia/QLD1097/2020	2020-09-07	Oceania	Australia	Queensland Health Forensic and Scientific Services	Queensland Health Forensic and Scientific Services	Son Nguyen et al
EPI_ISL_593618	Australia/QLD1101/2020	2020-03-22	Oceania	Australia	Queensland Health Forensic and Scientific Services	Queensland Health Forensic and Scientific Services	Son Nguyen et al
EPI_ISL_593619	Australia/QLD1102/2020	2020-03-22	Oceania	Australia	Queensland Health Forensic and Scientific Services	Queensland Health Forensic and Scientific Services	Son Nguyen et al
EPI_ISL_593620	Australia/QLD1103/2020	2020-03-22	Oceania	Australia	Queensland Health Forensic and Scientific Services	Queensland Health Forensic and Scientific Services	Son Nguyen et al
EPI_ISL_593621	Australia/QLD1104/2020	2020-03-22	Oceania	Australia	Queensland Health Forensic and Scientific Services	Queensland Health Forensic and Scientific Services	Son Nguyen et al
EPI_ISL_593622	Australia/QLD1105/2020	2020-03-22	Oceania	Australia	Queensland Health Forensic and Scientific Services	Queensland Health Forensic and Scientific Services	Son Nguyen et al
EPI_ISL_593623	Australia/QLD1106/2020	2020-03-22	Oceania	Australia	Queensland Health Forensic and Scientific Services	Queensland Health Forensic and Scientific Services	Son Nguyen et al
EPI_ISL_593624	Australia/QLD1107/2020	2020-03-22	Oceania	Australia	Queensland Health Forensic and Scientific Services	Queensland Health Forensic and Scientific Services	Son Nguyen et al
EPI_ISL_593625	Australia/QLD1108/2020	2020-03-26	Oceania	Australia	Queensland Health Forensic and Scientific Services	Queensland Health Forensic and Scientific Services	Son Nguyen et al
EPI_ISL_593626	Australia/QLD1109/2020	2020-03-26	Oceania	Australia	Queensland Health Forensic and Scientific Services	Queensland Health Forensic and Scientific Services	Son Nguyen et al
EPI_ISL_593627	Australia/QLD1110/2020	2020-03-27	Oceania	Australia	Queensland Health Forensic and Scientific Services	Queensland Health Forensic and Scientific Services	Son Nguyen et al
EPI_ISL_593628	Australia/QLD1111/2020	2020-03-26	Oceania	Australia	Queensland Health Forensic and Scientific Services	Queensland Health Forensic and Scientific Services	Son Nguyen et al
EPI_ISL_593629	Australia/QLD1112/2020	2020-03-27	Oceania	Australia	Queensland Health Forensic and Scientific Services	Queensland Health Forensic and Scientific Services	Son Nguyen et al
EPI_ISL_593630	Australia/QLD1113/2020	2020-03-26	Oceania	Australia	Queensland Health Forensic and Scientific Services	Queensland Health Forensic and Scientific Services	Son Nguyen et al
EPI_ISL_593631	Australia/QLD1114/2020	2020-03-27	Oceania	Australia	Queensland Health Forensic and Scientific Services	Queensland Health Forensic and Scientific Services	Son Nguyen et al
EPI_ISL_593632	Australia/QLD1115/2020	2020-03-27	Oceania	Australia	Queensland Health Forensic and Scientific Services	Queensland Health Forensic and Scientific Services	Son Nguyen et al
EPI_ISL_639749	Australia/QLD1116/2020	2020-03-27	Oceania	Australia	Queensland Health Forensic and Scientific Services	Queensland Health Forensic and Scientific Services	Son Nguyen et al
EPI_ISL_593633	Australia/QLD1117/2020	2020-04-01	Oceania	Australia	Queensland Health Forensic and Scientific Services	Queensland Health Forensic and Scientific Services	Son Nguyen et al
EPI_ISL_593634	Australia/QLD1118/2020	2020-04-03	Oceania	Australia	Queensland Health Forensic and Scientific Services	Queensland Health Forensic and Scientific Services	Son Nguyen et al
EPI_ISL_593635	Australia/QLD1119/2020	2020-09-07	Oceania	Australia	Queensland Health Forensic and Scientific Services	Queensland Health Forensic and Scientific Services	Son Nguyen et al
EPI_ISL_593636	Australia/QLD1121/2020	2020-09-23	Oceania	Australia	Queensland Health Forensic and Scientific Services	Queensland Health Forensic and Scientific Services	Son Nguyen et al
EPI_ISL_593637	Australia/QLD1122/2020	2020-09-24	Oceania	Australia	Queensland Health Forensic and Scientific Services	Queensland Health Forensic and Scientific Services	Son Nguyen et al
EPI_ISL_639741	Australia/QLD1124/2020	2020-03-22	Oceania	Australia	Queensland Health Forensic and Scientific Services	Queensland Health Forensic and Scientific Services	Son Nguyen et al
EPI_ISL_639742	Australia/QLD1125/2020	2020-03-22	Oceania	Australia	Queensland Health Forensic and Scientific Services	Queensland Health Forensic and Scientific Services	Son Nguyen et al
EPI_ISL_639743	Australia/QLD1126/2020	2020-03-22	Oceania	Australia	Queensland Health Forensic and Scientific Services	Queensland Health Forensic and Scientific Services	Son Nguyen et al
EPI_ISL_639744	Australia/QLD1127/2020	2020-03-22	Oceania	Australia	Queensland Health Forensic and Scientific Services	Queensland Health Forensic and Scientific Services	Son Nguyen et al
EPI_ISL_639745	Australia/QLD1128/2020	2020-03-22	Oceania	Australia	Queensland Health Forensic and Scientific Services	Queensland Health Forensic and Scientific Services	Son Nguyen et al
EPI_ISL_639746	Australia/QLD1129/2020	2020-03-23	Oceania	Australia	Queensland Health Forensic and Scientific Services	Queensland Health Forensic and Scientific Services	Son Nguyen et al
EPI_ISL_639747	Australia/QLD1130/2020	2020-03-22	Oceania	Australia	Queensland Health Forensic and Scientific Services	Queensland Health Forensic and Scientific Services	Son Nguyen et al
EPI_ISL_639748	Australia/QLD1131/2020	2020-03-22	Oceania	Australia	Queensland Health Forensic and Scientific Services	Queensland Health Forensic and Scientific Services	Son Nguyen et al
EPI_ISL_593638	Australia/QLD1132/2020	2020-09-19	Oceania	Australia	Queensland Health Forensic and Scientific Services	Queensland Health Forensic and Scientific Services	Son Nguyen et al
EPI_ISL_593639	Australia/QLD1134/2020	2020-09-06	Oceania	Australia	Queensland Health Forensic and Scientific Services	Queensland Health Forensic and Scientific Services	Son Nguyen et al
EPI_ISL_593640	Australia/QLD1138/2020	2020-08-31	Oceania	Australia	Queensland Health Forensic and Scientific Services	Queensland Health Forensic and Scientific Services	Son Nguyen et al
EPI_ISL_593641	Australia/QLD1140/2020	2020-08-28	Oceania	Australia	Queensland Health Forensic and Scientific Services	Queensland Health Forensic and Scientific Services	Son Nguyen et al
EPI_ISL_593642	Australia/QLD1141/2020	2020-08-28	Oceania	Australia	Queensland Health Forensic and Scientific Services	Queensland Health Forensic and Scientific Services	Son Nguyen et al
EPI_ISL_593643	Australia/QLD1142/2020	2020-08-29	Oceania	Australia	Queensland Health Forensic and Scientific Services	Queensland Health Forensic and Scientific Services	Son Nguyen et al
EPI_ISL_593644	Australia/QLD1143/2020	2020-09-10	Oceania	Australia	Queensland Health Forensic and Scientific Services	Queensland Health Forensic and Scientific Services	Son Nguyen et al
EPI_ISL_593645	Australia/QLD1146/2020	2020-08-28	Oceania	Australia	Queensland Health Forensic and Scientific Services	Queensland Health Forensic and Scientific Services	Son Nguyen et al
EPI_ISL_639750	Australia/QLD1147/2020	2020-10-21	Oceania	Australia	Queensland Health Forensic and Scientific Services	Queensland Health Forensic and Scientific Services	Son Nguyen et al
EPI_ISL_639751	Australia/QLD1148/2020	2020-03-29	Oceania	Australia	Queensland Health Forensic and Scientific Services	Queensland Health Forensic and Scientific Services	Son Nguyen et al
EPI_ISL_639752	Australia/QLD1149/2020	2020-03-29	Oceania	Australia	Queensland Health Forensic and Scientific Services	Queensland Health Forensic and Scientific Services	Son Nguyen et al
EPI_ISL_639753	Australia/QLD1150/2020	2020-03-30	Oceania	Australia	Queensland Health Forensic and Scientific Services	Queensland Health Forensic and Scientific Services	Son Nguyen et al
EPI_ISL_639754	Australia/QLD1151/2020	2020-03-30	Oceania	Australia	Queensland Health Forensic and Scientific Services	Queensland Health Forensic and Scientific Services	Son Nguyen et al
EPI_ISL_639755	Australia/QLD1152/2020	2020-03-31	Oceania	Australia	Queensland Health Forensic and Scientific Services	Queensland Health Forensic and Scientific Services	Son Nguyen et al
EPI_ISL_639756	Australia/QLD1153/2020	2020-03-30	Oceania	Australia	Queensland Health Forensic and Scientific Services	Queensland Health Forensic and Scientific Services	Son Nguyen et al
EPI_ISL_639757	Australia/QLD1154/2020	2020-03-30	Oceania	Australia	Queensland Health Forensic and Scientific Services	Queensland Health Forensic and Scientific Services	Son Nguyen et al
EPI_ISL_639758	Australia/QLD1155/2020	2020-04-01	Oceania	Australia	Queensland Health Forensic and Scientific Services	Queensland Health Forensic and Scientific Services	Son Nguyen et al
EPI_ISL_639759	Australia/QLD1156/2020	2020-04-01	Oceania	Australia	Queensland Health Forensic and Scientific Services	Queensland Health Forensic and Scientific Services	Son Nguyen et al
EPI_ISL_639760	Australia/QLD1157/2020	2020-03-31	Oceania	Australia	Queensland Health Forensic and Scientific Services	Queensland Health Forensic and Scientific Services	Son Nguyen et al
EPI_ISL_639761	Australia/QLD1158/2020	2020-03-31	Oceania	Australia	Queensland Health Forensic and Scientific Services	Queensland Health Forensic and Scientific Services	Son Nguyen et al
EPI_ISL_641309	Australia/QLD1159/2020	2020-03-31	Oceania	Australia	Queensland Health Forensic and Scientific Services	Queensland Health Forensic and Scientific Services	Son Nguyen et al
EPI_ISL_639762	Australia/QLD1160/2020	2020-03-31	Oceania	Australia	Queensland Health Forensic and Scientific Services	Queensland Health Forensic and Scientific Services	Son Nguyen et al
EPI_ISL_641310	Australia/QLD1161/2020	2020-04-01	Oceania	Australia	Queensland Health Forensic and Scientific Services	Queensland Health Forensic and Scientific Services	Son Nguyen et al
EPI_ISL_639763	Australia/QLD1172/2020	2020-03-24	Oceania	Australia	Queensland Health Forensic and Scientific Services	Queensland Health Forensic and Scientific Services	Son Nguyen et al
EPI_ISL_639764	Australia/QLD1173/2020	2020-03-24	Oceania	Australia	Queensland Health Forensic and Scientific Services	Queensland Health Forensic and Scientific Services	Son Nguyen et al
EPI_ISL_639765	Australia/QLD1174/2020	2020-03-25	Oceania	Australia	Queensland Health Forensic and Scientific Services	Queensland Health Forensic and Scientific Services	Son Nguyen et al
EPI_ISL_639766	Australia/QLD1175/2020	2020-03-23	Oceania	Australia	Queensland Health Forensic and Scientific Services	Queensland Health Forensic and Scientific Services	Son Nguyen et al
EPI_ISL_639767	Australia/QLD1176/2020	2020-03-25	Oceania	Australia	Queensland Health Forensic and Scientific Services	Queensland Health Forensic and Scientific Services	Son Nguyen et al
EPI_ISL_639768	Australia/QLD1177/2020	2020-03-25	Oceania	Australia	Queensland Health Forensic and Scientific Services	Queensland Health Forensic and Scientific Services	Son Nguyen et al
EPI_ISL_639769	Australia/QLD1178/2020	2020-03-25	Oceania	Australia	Queensland Health Forensic and Scientific Services	Queensland Health Forensic and Scientific Services	Son Nguyen et al
EPI_ISL_639770	Australia/QLD1179/2020	2020-03-24	Oceania	Australia	Queensland Health Forensic and Scientific Services	Queensland Health Forensic and Scientific Services	Son Nguyen et al
EPI_ISL_639771	Australia/QLD1180/2020	2020-03-25	Oceania	Australia	Queensland Health Forensic and Scientific Services	Queensland Health Forensic and Scientific Services	Son Nguyen et al
EPI_ISL_639772	Australia/QLD1181/2020	2020-03-24	Oceania	Australia	Queensland Health Forensic and Scientific Services	Queensland Health Forensic and Scientific Services	Son Nguyen et al
EPI_ISL_639773	Australia/QLD1182/2020	2020-03-26	Oceania	Australia	Queensland Health Forensic and Scientific Services	Queensland Health Forensic and Scientific Services	Son Nguyen et al
EPI_ISL_639774	Australia/QLD1183/2020	2020-03-26	Oceania	Australia	Queensland Health Forensic and Scientific Services	Queensland Health Forensic and Scientific Services	Son Nguyen et al
EPI_ISL_639775	Australia/QLD1184/2020	2020-03-26	Oceania	Australia	Queensland Health Forensic and Scientific Services	Queensland Health Forensic and Scientific Services	Son Nguyen et al
EPI_ISL_639776	Australia/QLD1185/2020	2020-03-27	Oceania	Australia	Queensland Health Forensic and Scientific Services	Queensland Health Forensic and Scientific Services	Son Nguyen et al
EPI_ISL_639777	Australia/QLD1186/2020	2020-03-26	Oceania	Australia	Queensland Health Forensic and Scientific Services	Queensland Health Forensic and Scientific Services	Son Nguyen et al
EPI_ISL_639778	Australia/QLD1187/2020	2020-03-27	Oceania	Australia	Queensland Health Forensic and Scientific Services	Queensland Health Forensic and Scientific Services	Son Nguyen et al
EPI_ISL_639779	Australia/QLD1188/2020	2020-03-27	Oceania	Australia	Queensland Health Forensic and Scientific Services	Queensland Health Forensic and Scientific Services	Son Nguyen et al
EPI_ISL_639780	Australia/QLD1189/2020	2020-03-27	Oceania	Australia	Queensland Health Forensic and Scientific Services	Queensland Health Forensic and Scientific Services	Son Nguyen et al
EPI_ISL_639781	Australia/QLD1190/2020	2020-03-27	Oceania	Australia	Queensland Health Forensic and Scientific Services	Queensland Health Forensic and Scientific Services	Son Nguyen et al
EPI_ISL_639782	Australia/QLD1191/2020	2020-03-28	Oceania	Australia	Queensland Health Forensic and Scientific Services	Queensland Health Forensic and Scientific Services	Son Nguyen et al
EPI_ISL_639783	Australia/QLD1192/2020	2020-03-28	Oceania	Australia	Queensland Health Forensic and Scientific Services	Queensland Health Forensic and Scientific Services	Son Nguyen et al
EPI_ISL_639784	Australia/QLD1193/2020	2020-03-26	Oceania	Australia	Queensland Health Forensic and Scientific Services	Queensland Health Forensic and Scientific Services	Son Nguyen et al
EPI_ISL_639785	Australia/QLD1194/2020	2020-03-26	Oceania	Australia	Queensland Health Forensic and Scientific Services	Queensland Health Forensic and Scientific Services	Son Nguyen et al
EPI_ISL_639786	Australia/QLD1195/2020	2020-03-30	Oceania	Australia	Queensland Health Forensic and Scientific Services	Queensland Health Forensic and Scientific Services	Son Nguyen et al
EPI_ISL_639787	Australia/QLD1196/2020	2020-03-30	Oceania	Australia	Queensland Health Forensic and Scientific Services	Queensland Health Forensic and Scientific Services	Son Nguyen et al
EPI_ISL_639788	Australia/QLD1197/2020	2020-03-30	Oceania	Australia	Queensland Health Forensic and Scientific Services	Queensland Health Forensic and Scientific Services	Son Nguyen et al
EPI_ISL_639789	Australia/QLD1198/2020	2020-03-29	Oceania	Australia	Queensland Health Forensic and Scientific Services	Queensland Health Forensic and Scientific Services	Son Nguyen et al
EPI_ISL_639790	Australia/QLD1199/2020	2020-03-28	Oceania	Australia	Queensland Health Forensic and Scientific Services	Queensland Health Forensic and Scientific Services	Son Nguyen et al
EPI_ISL_639791	Australia/QLD1200/2020	2020-03-28	Oceania	Australia	Queensland Health Forensic and Scientific Services	Queensland Health Forensic and Scientific Services	Son Nguyen et al
EPI_ISL_639792	Australia/QLD1201/2020	2020-03-28	Oceania	Australia	Queensland Health Forensic and Scientific Services	Queensland Health Forensic and Scientific Services	Son Nguyen et al
EPI_ISL_639793	Australia/QLD1202/2020	2020-03-29	Oceania	Australia	Queensland Health Forensic and Scientific Services	Queensland Health Forensic and Scientific Services	Son Nguyen et al
EPI_ISL_639794	Australia/QLD1203/2020	2020-03-16	Oceania	Australia	Queensland Health Forensic and Scientific Services	Queensland Health Forensic and Scientific Services	Son Nguyen et al
EPI_ISL_639795	Australia/QLD1204/2020	2020-03-18	Oceania	Australia	Queensland Health Forensic and Scientific Services	Queensland Health Forensic and Scientific Services	Son Nguyen et al
EPI_ISL_639796	Australia/QLD1205/2020	2020-03-18	Oceania	Australia	Queensland Health Forensic and Scientific Services	Queensland Health Forensic and Scientific Services	Son Nguyen et al
EPI_ISL_639797	Australia/QLD1206/2020	2020-03-20	Oceania	Australia	Queensland Health Forensic and Scientific Services	Queensland Health Forensic and Scientific Services	Son Nguyen et al
EPI_ISL_639798	Australia/QLD1207/2020	2020-03-20	Oceania	Australia	Queensland Health Forensic and Scientific Services	Queensland Health Forensic and Scientific Services	Son Nguyen et al
EPI_ISL_639799	Australia/QLD1208/2020	2020-03-20	Oceania	Australia	Queensland Health Forensic and Scientific Services	Queensland Health Forensic and Scientific Services	Son Nguyen et al
EPI_ISL_639800	Australia/QLD1209/2020	2020-03-22	Oceania	Australia	Queensland Health Forensic and Scientific Services	Queensland Health Forensic and Scientific Services	Son Nguyen et al
EPI_ISL_639801	Australia/QLD1210/2020	2020-03-22	Oceania	Australia	Queensland Health Forensic and Scientific Services	Queensland Health Forensic and Scientific Services	Son Nguyen et al
EPI_ISL_639802	Australia/QLD1211/2020	2020-03-22	Oceania	Australia	Queensland Health Forensic and Scientific Services	Queensland Health Forensic and Scientific Services	Son Nguyen et al
EPI_ISL_639803	Australia/QLD1212/2020	2020-03-22	Oceania	Australia	Queensland Health Forensic and Scientific Services	Queensland Health Forensic and Scientific Services	Son Nguyen et al
EPI_ISL_639804	Australia/QLD1213/2020	2020-03-22	Oceania	Australia	Queensland Health Forensic and Scientific Services	Queensland Health Forensic and Scientific Services	Son Nguyen et al
EPI_ISL_639805	Australia/QLD1214/2020	2020-03-23	Oceania	Australia	Queensland Health Forensic and Scientific Services	Queensland Health Forensic and Scientific Services	Son Nguyen et al
EPI_ISL_639806	Australia/QLD1215/2020	2020-03-22	Oceania	Australia	Queensland Health Forensic and Scientific Services	Queensland Health Forensic and Scientific Services	Son Nguyen et al
EPI_ISL_639807	Australia/QLD1216/2020	2020-03-22	Oceania	Australia	Queensland Health Forensic and Scientific Services	Queensland Health Forensic and Scientific Services	Son Nguyen et al
EPI_ISL_639808	Australia/QLD1217/2020	2020-03-22	Oceania	Australia	Queensland Health Forensic and Scientific Services	Queensland Health Forensic and Scientific Services	Son Nguyen et al
EPI_ISL_639809	Australia/QLD1218/2020	2020-03-22	Oceania	Australia	Queensland Health Forensic and Scientific Services	Queensland Health Forensic and Scientific Services	Son Nguyen et al
EPI_ISL_639810	Australia/QLD1219/2020	2020-03-23	Oceania	Australia	Queensland Health Forensic and Scientific Services	Queensland Health Forensic and Scientific Services	Son Nguyen et al
EPI_ISL_639811	Australia/QLD1220/2020	2020-03-22	Oceania	Australia	Queensland Health Forensic and Scientific Services	Queensland Health Forensic and Scientific Services	Son Nguyen et al
EPI_ISL_639812	Australia/QLD1221/2020	2020-03-22	Oceania	Australia	Queensland Health Forensic and Scientific Services	Queensland Health Forensic and Scientific Services	Son Nguyen et al
EPI_ISL_639813	Australia/QLD1222/2020	2020-03-22	Oceania	Australia	Queensland Health Forensic and Scientific Services	Queensland Health Forensic and Scientific Services	Son Nguyen et al
EPI_ISL_639814	Australia/QLD1223/2020	2020-03-29	Oceania	Australia	Queensland Health Forensic and Scientific Services	Queensland Health Forensic and Scientific Services	Son Nguyen et al
EPI_ISL_639815	Australia/QLD1224/2020	2020-03-29	Oceania	Australia	Queensland Health Forensic and Scientific Services	Queensland Health Forensic and Scientific Services	Son Nguyen et al
EPI_ISL_639816	Australia/QLD1227/2020	2020-03-31	Oceania	Australia	Queensland Health Forensic and Scientific Services	Queensland Health Forensic and Scientific Services	Son Nguyen et al
EPI_ISL_639817	Australia/QLD1228/2020	2020-03-31	Oceania	Australia	Queensland Health Forensic and Scientific Services	Queensland Health Forensic and Scientific Services	Son Nguyen et al
EPI_ISL_639818	Australia/QLD1229/2020	2020-10-19	Oceania	Australia	Queensland Health Forensic and Scientific Services	Queensland Health Forensic and Scientific Services	Son Nguyen et al
EPI_ISL_639819	Australia/QLD1231/2020	2020-10-29	Oceania	Australia	Queensland Health Forensic and Scientific Services	Queensland Health Forensic and Scientific Services	Son Nguyen et al
EPI_ISL_639820	Australia/QLD1236/2020	2020-03-26	Oceania	Australia	Queensland Health Forensic and Scientific Services	Queensland Health Forensic and Scientific Services	Son Nguyen et al
EPI_ISL_693250	Australia/QLD1245/2020	2020-03-22	Oceania	Australia	Queensland Health Forensic and Scientific Services	Queensland Health Forensic and Scientific Services	Son Nguyen et al
EPI_ISL_693251	Australia/QLD1246/2020	2020-03-22	Oceania	Australia	Queensland Health Forensic and Scientific Services	Queensland Health Forensic and Scientific Services	Son Nguyen et al
EPI_ISL_693252	Australia/QLD1248/2020	2020-03-22	Oceania	Australia	Queensland Health Forensic and Scientific Services	Queensland Health Forensic and Scientific Services	Son Nguyen et al
EPI_ISL_693253	Australia/QLD1249/2020	2020-03-22	Oceania	Australia	Queensland Health Forensic and Scientific Services	Queensland Health Forensic and Scientific Services	Son Nguyen et al
EPI_ISL_693254	Australia/QLD1251/2020	2020-03-23	Oceania	Australia	Queensland Health Forensic and Scientific Services	Queensland Health Forensic and Scientific Services	Son Nguyen et al
EPI_ISL_693255	Australia/QLD1252/2020	2020-03-23	Oceania	Australia	Queensland Health Forensic and Scientific Services	Queensland Health Forensic and Scientific Services	Son Nguyen et al
EPI_ISL_693256	Australia/QLD1253/2020	2020-03-19	Oceania	Australia	Queensland Health Forensic and Scientific Services	Queensland Health Forensic and Scientific Services	Son Nguyen et al
EPI_ISL_693257	Australia/QLD1254/2020	2020-03-23	Oceania	Australia	Queensland Health Forensic and Scientific Services	Queensland Health Forensic and Scientific Services	Son Nguyen et al
EPI_ISL_693258	Australia/QLD1255/2020	2020-03-22	Oceania	Australia	Queensland Health Forensic and Scientific Services	Queensland Health Forensic and Scientific Services	Son Nguyen et al
EPI_ISL_693259	Australia/QLD1256/2020	2020-03-23	Oceania	Australia	Queensland Health Forensic and Scientific Services	Queensland Health Forensic and Scientific Services	Son Nguyen et al
EPI_ISL_693260	Australia/QLD1257/2020	2020-03-23	Oceania	Australia	Queensland Health Forensic and Scientific Services	Queensland Health Forensic and Scientific Services	Son Nguyen et al
EPI_ISL_693261	Australia/QLD1258/2020	2020-03-25	Oceania	Australia	Queensland Health Forensic and Scientific Services	Queensland Health Forensic and Scientific Services	Son Nguyen et al
EPI_ISL_693262	Australia/QLD1259/2020	2020-03-25	Oceania	Australia	Queensland Health Forensic and Scientific Services	Queensland Health Forensic and Scientific Services	Son Nguyen et al
EPI_ISL_693263	Australia/QLD1261/2020	2020-03-24	Oceania	Australia	Queensland Health Forensic and Scientific Services	Queensland Health Forensic and Scientific Services	Son Nguyen et al
EPI_ISL_693264	Australia/QLD1262/2020	2020-03-24	Oceania	Australia	Queensland Health Forensic and Scientific Services	Queensland Health Forensic and Scientific Services	Son Nguyen et al
EPI_ISL_693265	Australia/QLD1263/2020	2020-03-25	Oceania	Australia	Queensland Health Forensic and Scientific Services	Queensland Health Forensic and Scientific Services	Son Nguyen et al
EPI_ISL_693266	Australia/QLD1264/2020	2020-03-25	Oceania	Australia	Queensland Health Forensic and Scientific Services	Queensland Health Forensic and Scientific Services	Son Nguyen et al
EPI_ISL_693267	Australia/QLD1265/2020	2020-03-24	Oceania	Australia	Queensland Health Forensic and Scientific Services	Queensland Health Forensic and Scientific Services	Son Nguyen et al
EPI_ISL_693268	Australia/QLD1266/2020	2020-03-25	Oceania	Australia	Queensland Health Forensic and Scientific Services	Queensland Health Forensic and Scientific Services	Son Nguyen et al
EPI_ISL_693269	Australia/QLD1267/2020	2020-10-31	Oceania	Australia	Queensland Health Forensic and Scientific Services	Queensland Health Forensic and Scientific Services	Son Nguyen et al
EPI_ISL_693270	Australia/QLD1268/2020	2020-03-22	Oceania	Australia	Queensland Health Forensic and Scientific Services	Queensland Health Forensic and Scientific Services	Son Nguyen et al
EPI_ISL_693271	Australia/QLD1269/2020	2020-03-22	Oceania	Australia	Queensland Health Forensic and Scientific Services	Queensland Health Forensic and Scientific Services	Son Nguyen et al
EPI_ISL_693272	Australia/QLD1270/2020	2020-03-22	Oceania	Australia	Queensland Health Forensic and Scientific Services	Queensland Health Forensic and Scientific Services	Son Nguyen et al
EPI_ISL_693273	Australia/QLD1271/2020	2020-03-20	Oceania	Australia	Queensland Health Forensic and Scientific Services	Queensland Health Forensic and Scientific Services	Son Nguyen et al
EPI_ISL_693274	Australia/QLD1272/2020	2020-03-20	Oceania	Australia	Queensland Health Forensic and Scientific Services	Queensland Health Forensic and Scientific Services	Son Nguyen et al
EPI_ISL_693275	Australia/QLD1273/2020	2020-03-20	Oceania	Australia	Queensland Health Forensic and Scientific Services	Queensland Health Forensic and Scientific Services	Son Nguyen et al
EPI_ISL_693276	Australia/QLD1274/2020	2020-03-21	Oceania	Australia	Queensland Health Forensic and Scientific Services	Queensland Health Forensic and Scientific Services	Son Nguyen et al
EPI_ISL_693277	Australia/QLD1276/2020	2020-03-21	Oceania	Australia	Queensland Health Forensic and Scientific Services	Queensland Health Forensic and Scientific Services	Son Nguyen et al
EPI_ISL_693278	Australia/QLD1277/2020	2020-03-21	Oceania	Australia	Queensland Health Forensic and Scientific Services	Queensland Health Forensic and Scientific Services	Son Nguyen et al
EPI_ISL_693279	Australia/QLD1278/2020	2020-03-21	Oceania	Australia	Queensland Health Forensic and Scientific Services	Queensland Health Forensic and Scientific Services	Son Nguyen et al
EPI_ISL_693280	Australia/QLD1279/2020	2020-03-20	Oceania	Australia	Queensland Health Forensic and Scientific Services	Queensland Health Forensic and Scientific Services	Son Nguyen et al
EPI_ISL_693281	Australia/QLD1280/2020	2020-03-21	Oceania	Australia	Queensland Health Forensic and Scientific Services	Queensland Health Forensic and Scientific Services	Son Nguyen et al
EPI_ISL_693282	Australia/QLD1282/2020	2020-11-08	Oceania	Australia	Queensland Health Forensic and Scientific Services	Queensland Health Forensic and Scientific Services	Son Nguyen et al
EPI_ISL_693283	Australia/QLD1283/2020	2020-11-10	Oceania	Australia	Queensland Health Forensic and Scientific Services	Queensland Health Forensic and Scientific Services	Son Nguyen et al
EPI_ISL_693284	Australia/QLD1285/2020	2020-11-11	Oceania	Australia	Queensland Health Forensic and Scientific Services	Queensland Health Forensic and Scientific Services	Son Nguyen et al
EPI_ISL_693285	Australia/QLD1286/2020	2020-11-12	Oceania	Australia	Queensland Health Forensic and Scientific Services	Queensland Health Forensic and Scientific Services	Son Nguyen et al
EPI_ISL_693286	Australia/QLD1287/2020	2020-03-25	Oceania	Australia	Queensland Health Forensic and Scientific Services	Queensland Health Forensic and Scientific Services	Son Nguyen et al
EPI_ISL_693287	Australia/QLD1288/2020	2020-03-31	Oceania	Australia	Queensland Health Forensic and Scientific Services	Queensland Health Forensic and Scientific Services	Son Nguyen et al
EPI_ISL_693288	Australia/QLD1289/2020	2020-03-30	Oceania	Australia	Queensland Health Forensic and Scientific Services	Queensland Health Forensic and Scientific Services	Son Nguyen et al
EPI_ISL_693289	Australia/QLD1292/2020	2020-03-23	Oceania	Australia	Queensland Health Forensic and Scientific Services	Queensland Health Forensic and Scientific Services	Son Nguyen et al
EPI_ISL_693290	Australia/QLD1293/2020	2020-02-04	Oceania	Australia	Queensland Health Forensic and Scientific Services	Queensland Health Forensic and Scientific Services	Son Nguyen et al
EPI_ISL_693291	Australia/QLD1296/2020	2020-03-23	Oceania	Australia	Queensland Health Forensic and Scientific Services	Queensland Health Forensic and Scientific Services	Son Nguyen et al
EPI_ISL_693292	Australia/QLD1297/2020	2020-03-22	Oceania	Australia	Queensland Health Forensic and Scientific Services	Queensland Health Forensic and Scientific Services	Son Nguyen et al
EPI_ISL_693293	Australia/QLD1299/2020	2020-03-23	Oceania	Australia	Queensland Health Forensic and Scientific Services	Queensland Health Forensic and Scientific Services	Son Nguyen et al
EPI_ISL_693294	Australia/QLD1300/2020	2020-03-23	Oceania	Australia	Queensland Health Forensic and Scientific Services	Queensland Health Forensic and Scientific Services	Son Nguyen et al
EPI_ISL_693295	Australia/QLD1302/2020	2020-03-24	Oceania	Australia	Queensland Health Forensic and Scientific Services	Queensland Health Forensic and Scientific Services	Son Nguyen et al
EPI_ISL_693296	Australia/QLD1303/2020	2020-03-24	Oceania	Australia	Queensland Health Forensic and Scientific Services	Queensland Health Forensic and Scientific Services	Son Nguyen et al
EPI_ISL_693297	Australia/QLD1304/2020	2020-10-31	Oceania	Australia	Queensland Health Forensic and Scientific Services	Queensland Health Forensic and Scientific Services	Son Nguyen et al
EPI_ISL_849664	Australia/QLD1307/2020	2020-03-21	Oceania	Australia	Queensland Health Forensic and Scientific Services	Queensland Health Forensic and Scientific Services	Son Nguyen et al
EPI_ISL_849666	Australia/QLD1309/2020	2020-03-21	Oceania	Australia	Queensland Health Forensic and Scientific Services	Queensland Health Forensic and Scientific Services	Son Nguyen et al
EPI_ISL_849667	Australia/QLD1310/2020	2020-03-21	Oceania	Australia	Queensland Health Forensic and Scientific Services	Queensland Health Forensic and Scientific Services	Son Nguyen et al
EPI_ISL_849668	Australia/QLD1311/2020	2020-03-21	Oceania	Australia	Queensland Health Forensic and Scientific Services	Queensland Health Forensic and Scientific Services	Son Nguyen et al
EPI_ISL_849669	Australia/QLD1312/2020	2020-03-22	Oceania	Australia	Queensland Health Forensic and Scientific Services	Queensland Health Forensic and Scientific Services	Son Nguyen et al
EPI_ISL_849670	Australia/QLD1313/2020	2020-03-22	Oceania	Australia	Queensland Health Forensic and Scientific Services	Queensland Health Forensic and Scientific Services	Son Nguyen et al
EPI_ISL_849671	Australia/QLD1314/2020	2020-03-23	Oceania	Australia	Queensland Health Forensic and Scientific Services	Queensland Health Forensic and Scientific Services	Son Nguyen et al
EPI_ISL_849672	Australia/QLD1317/2020	2020-03-23	Oceania	Australia	Queensland Health Forensic and Scientific Services	Queensland Health Forensic and Scientific Services	Son Nguyen et al
EPI_ISL_849673	Australia/QLD1318/2020	2020-03-23	Oceania	Australia	Queensland Health Forensic and Scientific Services	Queensland Health Forensic and Scientific Services	Son Nguyen et al
EPI_ISL_849676	Australia/QLD1321/2020	2020-03-24	Oceania	Australia	Queensland Health Forensic and Scientific Services	Queensland Health Forensic and Scientific Services	Son Nguyen et al
EPI_ISL_849677	Australia/QLD1322/2020	2020-03-24	Oceania	Australia	Queensland Health Forensic and Scientific Services	Queensland Health Forensic and Scientific Services	Son Nguyen et al
EPI_ISL_849678	Australia/QLD1325/2020	2020-03-27	Oceania	Australia	Queensland Health Forensic and Scientific Services	Queensland Health Forensic and Scientific Services	Son Nguyen et al
EPI_ISL_849679	Australia/QLD1326/2020	2020-03-27	Oceania	Australia	Queensland Health Forensic and Scientific Services	Queensland Health Forensic and Scientific Services	Son Nguyen et al
EPI_ISL_849683	Australia/QLD1340/2020	2020-07-24	Oceania	Australia	Queensland Health Forensic and Scientific Services	Queensland Health Forensic and Scientific Services	Son Nguyen et al
EPI_ISL_849684	Australia/QLD1342/2020	2020-08-06	Oceania	Australia	Queensland Health Forensic and Scientific Services	Queensland Health Forensic and Scientific Services	Son Nguyen et al
EPI_ISL_849685	Australia/QLD1343/2020	2020-11-15	Oceania	Australia	Queensland Health Forensic and Scientific Services	Queensland Health Forensic and Scientific Services	Son Nguyen et al
EPI_ISL_849686	Australia/QLD1344/2020	2020-11-18	Oceania	Australia	Queensland Health Forensic and Scientific Services	Queensland Health Forensic and Scientific Services	Son Nguyen et al
EPI_ISL_849687	Australia/QLD1345/2020	2020-03-29	Oceania	Australia	Queensland Health Forensic and Scientific Services	Queensland Health Forensic and Scientific Services	Son Nguyen et al
EPI_ISL_849688	Australia/QLD1346/2020	2020-03-30	Oceania	Australia	Queensland Health Forensic and Scientific Services	Queensland Health Forensic and Scientific Services	Son Nguyen et al
EPI_ISL_849692	Australia/QLD1361/2020	2020-06-25	Oceania	Australia	Queensland Health Forensic and Scientific Services	Queensland Health Forensic and Scientific Services	Son Nguyen et al
EPI_ISL_849693	Australia/QLD1364/2020	2020-09-10	Oceania	Australia	Queensland Health Forensic and Scientific Services	Queensland Health Forensic and Scientific Services	Son Nguyen et al
EPI_ISL_849701	Australia/QLD1384/2020	2020-03-18	Oceania	Australia	Queensland Health Forensic and Scientific Services	Queensland Health Forensic and Scientific Services	Son Nguyen et al
EPI_ISL_849744	Australia/QLD1468/2020	2020-12-06	Oceania	Australia	Queensland Health Forensic and Scientific Services	Queensland Health Forensic and Scientific Services	Son Nguyen et al
EPI_ISL_849731	Australia/QLD1471/2020	2020-12-08	Oceania	Australia	Queensland Health Forensic and Scientific Services	Queensland Health Forensic and Scientific Services	Son Nguyen et al
EPI_ISL_849732	Australia/QLD1474/2020	2020-12-16	Oceania	Australia	Queensland Health Forensic and Scientific Services	Queensland Health Forensic and Scientific Services	Son Nguyen et al
EPI_ISL_849733	Australia/QLD1477/2020	2020-12-18	Oceania	Australia	Queensland Health Forensic and Scientific Services	Queensland Health Forensic and Scientific Services	Son Nguyen et al
EPI_ISL_849735	Australia/QLD1479/2020	2020-12-21	Oceania	Australia	Queensland Health Forensic and Scientific Services	Queensland Health Forensic and Scientific Services	Son Nguyen et al
EPI_ISL_849745	Australia/QLD1480/2020	2020-12-24	Oceania	Australia	Queensland Health Forensic and Scientific Services	Queensland Health Forensic and Scientific Services	Son Nguyen et al
EPI_ISL_849746	Australia/QLD1483/2020	2020-12-26	Oceania	Australia	Queensland Health Forensic and Scientific Services	Queensland Health Forensic and Scientific Services	Son Nguyen et al
EPI_ISL_849747	Australia/QLD1484/2020	2020-12-26	Oceania	Australia	Queensland Health Forensic and Scientific Services	Queensland Health Forensic and Scientific Services	Son Nguyen et al
EPI_ISL_849748	Australia/QLD1485/2020	2020-12-26	Oceania	Australia	Queensland Health Forensic and Scientific Services	Queensland Health Forensic and Scientific Services	Son Nguyen et al
EPI_ISL_849749	Australia/QLD1486/2020	2020-12-26	Oceania	Australia	Queensland Health Forensic and Scientific Services	Queensland Health Forensic and Scientific Services	Son Nguyen et al
EPI_ISL_944737	Australia/QLD1487/2020	2020-12-29	Oceania	Australia	Queensland Health Forensic and Scientific Services	Queensland Health Forensic and Scientific Services	Son Nguyen et al
EPI_ISL_849750	Australia/QLD1489/2021	2021-01-02	Oceania	Australia	Queensland Health Forensic and Scientific Services	Queensland Health Forensic and Scientific Services	Son Nguyen et al
EPI_ISL_849751	Australia/QLD1490/2021	2021-01-02	Oceania	Australia	Queensland Health Forensic and Scientific Services	Queensland Health Forensic and Scientific Services	Son Nguyen et al
EPI_ISL_849752	Australia/QLD1491/2021	2021-01-02	Oceania	Australia	Queensland Health Forensic and Scientific Services	Queensland Health Forensic and Scientific Services	Son Nguyen et al
EPI_ISL_849753	Australia/QLD1497/2021	2021-01-06	Oceania	Australia	Queensland Health Forensic and Scientific Services	Queensland Health Forensic and Scientific Services	Son Nguyen et al
EPI_ISL_849755	Australia/QLD1499/2021	2021-01-06	Oceania	Australia	Queensland Health Forensic and Scientific Services	Queensland Health Forensic and Scientific Services	Son Nguyen et al
EPI_ISL_849757	Australia/QLD1505/2021	2021-01-09	Oceania	Australia	Queensland Health Forensic and Scientific Services	Queensland Health Forensic and Scientific Services	Son Nguyen et al
EPI_ISL_849758	Australia/QLD1507/2021	2021-01-11	Oceania	Australia	Queensland Health Forensic and Scientific Services	Queensland Health Forensic and Scientific Services	Son Nguyen et al
EPI_ISL_849761	Australia/QLD1512/2021	2021-01-12	Oceania	Australia	Queensland Health Forensic and Scientific Services	Queensland Health Forensic and Scientific Services	Son Nguyen et al
EPI_ISL_944644	Australia/QLD1517/2021	2021-01-06	Oceania	Australia	Queensland Health Forensic and Scientific Services	Queensland Health Forensic and Scientific Services	Alyssa T. Pyke et al.
EPI_ISL_968081	Australia/QLD1520/2020	2020-12-29	Oceania	Australia	Queensland Health Forensic and Scientific Services	Queensland Health Forensic and Scientific Services	Alyssa T. Pyke et al.
EPI_ISL_944740	Australia/QLD1530/2021	2021-01-18	Oceania	Australia	Queensland Health Forensic and Scientific Services	Queensland Health Forensic and Scientific Services	Son Nguyen et al
EPI_ISL_944743	Australia/QLD1532/2021	2021-01-18	Oceania	Australia	Queensland Health Forensic and Scientific Services	Queensland Health Forensic and Scientific Services	Son Nguyen et al
EPI_ISL_944742	Australia/QLD1534/2021	2021-01-19	Oceania	Australia	Queensland Health Forensic and Scientific Services	Queensland Health Forensic and Scientific Services	Son Nguyen et al
EPI_ISL_944744	Australia/QLD1535/2021	2021-01-20	Oceania	Australia	Queensland Health Forensic and Scientific Services	Queensland Health Forensic and Scientific Services	Son Nguyen et al
EPI_ISL_962180	Australia/QLD1545/2021	2021-02-05	Oceania	Australia	Queensland Health Forensic and Scientific Services	Queensland Health Forensic and Scientific Services	Son Nguyen et al
EPI_ISL_968212	Australia/QLD1548/2021	2021-02-08	Oceania	Australia	Queensland Health Forensic and Scientific Services	Queensland Health Forensic and Scientific Services	Son Nguyen et al
EPI_ISL_985235	Australia/QLD1551/2021	2021-02-13	Oceania	Australia	Public Health Virology-Forensic and Scientific Services	Public Health Virology-Forensic and Scientific Services	Son Nguyen et al
EPI_ISL_1061310	Australia/QLD1612/2021	2021-02-20	Oceania	Australia	Public Health Virology-Forensic and Scientific Services	Public Health Virology-Forensic and Scientific Services	Son Nguyen et al
EPI_ISL_1121039	Australia/QLD1616/2021	2021-02-27	Oceania	Australia	Public Health Virology-Forensic and Scientific Services	Public Health Virology-Forensic and Scientific Services	Son Nguyen et al
EPI_ISL_1121040	Australia/QLD1617/2021	2021-02-28	Oceania	Australia	Public Health Virology-Forensic and Scientific Services	Public Health Virology-Forensic and Scientific Services	Son Nguyen et al
EPI_ISL_1137505	Australia/QLD1623/2021	2021-02-28	Oceania	Australia	Public Health Virology-Forensic and Scientific Services	Public Health Virology-Forensic and Scientific Services	Son Nguyen et al
EPI_ISL_1159377	Australia/QLD1629/2021	2021-03-02	Oceania	Australia	Queensland Health Forensic and Scientific Services	Queensland Health Forensic and Scientific Services	Son Nguyen et al
EPI_ISL_1159378	Australia/QLD1630/2021	2021-03-02	Oceania	Australia	Queensland Health Forensic and Scientific Services	Queensland Health Forensic and Scientific Services	Son Nguyen et al
EPI_ISL_1159379	Australia/QLD1631/2021	2021-03-03	Oceania	Australia	Queensland Health Forensic and Scientific Services	Queensland Health Forensic and Scientific Services	Son Nguyen et al
EPI_ISL_1159380	Australia/QLD1632/2021	2021-03-03	Oceania	Australia	Queensland Health Forensic and Scientific Services	Queensland Health Forensic and Scientific Services	Son Nguyen et al
EPI_ISL_1170951	Australia/QLD1651/2021	2021-03-03	Oceania	Australia	Queensland Health Forensic and Scientific Services	Queensland Health Forensic and Scientific Services	Son Nguyen et al
EPI_ISL_1170950	Australia/QLD1652/2021	2021-03-03	Oceania	Australia	Queensland Health Forensic and Scientific Services	Queensland Health Forensic and Scientific Services	Son Nguyen et al
EPI_ISL_1170949	Australia/QLD1653/2021	2021-03-03	Oceania	Australia	Queensland Health Forensic and Scientific Services	Queensland Health Forensic and Scientific Services	Son Nguyen et al
EPI_ISL_1170954	Australia/QLD1655/2021	2021-03-06	Oceania	Australia	Queensland Health Forensic and Scientific Services	Queensland Health Forensic and Scientific Services	Son Nguyen et al
EPI_ISL_1196413	Australia/QLD1658/2021	2021-03-06	Oceania	Australia	Queensland Health Forensic and Scientific Services	Queensland Health Forensic and Scientific Services	Son Nguyen et al
EPI_ISL_1196418	Australia/QLD1661/2021	2021-03-08	Oceania	Australia	Queensland Health Forensic and Scientific Services	Queensland Health Forensic and Scientific Services	Son Nguyen et al
EPI_ISL_1804614	Australia/QLD1672/2021	2021-02-28	Oceania	Australia	Public Health Virology-Forensic and Scientific Services	Public Health Virology-Forensic and Scientific Services	Alyssa T. Pyke et al.
EPI_ISL_1306122	Australia/QLD1714/2021	2021-03-15	Oceania	Australia	Queensland Health Forensic and Scientific Services	Queensland Health Forensic and Scientific Services	Son Nguyen et al
EPI_ISL_1306123	Australia/QLD1715/2021	2021-03-16	Oceania	Australia	Queensland Health Forensic and Scientific Services	Queensland Health Forensic and Scientific Services	Son Nguyen et al
EPI_ISL_1306124	Australia/QLD1719/2021	2021-03-16	Oceania	Australia	Queensland Health Forensic and Scientific Services	Queensland Health Forensic and Scientific Services	Son Nguyen et al
EPI_ISL_1306128	Australia/QLD1724/2021	2021-03-17	Oceania	Australia	Queensland Health Forensic and Scientific Services	Queensland Health Forensic and Scientific Services	Son Nguyen et al
EPI_ISL_1306126	Australia/QLD1725/2021	2021-03-17	Oceania	Australia	Queensland Health Forensic and Scientific Services	Queensland Health Forensic and Scientific Services	Son Nguyen et al
EPI_ISL_1306125	Australia/QLD1726/2021	2021-03-17	Oceania	Australia	Queensland Health Forensic and Scientific Services	Queensland Health Forensic and Scientific Services	Son Nguyen et al
EPI_ISL_1340869	Australia/QLD1732/2021	2021-03-17	Oceania	Australia	Queensland Health Forensic and Scientific Services	Queensland Health Forensic and Scientific Services	Son Nguyen et al
EPI_ISL_1306134	Australia/QLD1736/2021	2021-03-19	Oceania	Australia	Queensland Health Forensic and Scientific Services	Queensland Health Forensic and Scientific Services	Son Nguyen et al
EPI_ISL_1306136	Australia/QLD1737/2021	2021-03-20	Oceania	Australia	Queensland Health Forensic and Scientific Services	Queensland Health Forensic and Scientific Services	Son Nguyen et al
EPI_ISL_1306137	Australia/QLD1740/2021	2021-03-20	Oceania	Australia	Queensland Health Forensic and Scientific Services	Queensland Health Forensic and Scientific Services	Son Nguyen et al
EPI_ISL_1340868	Australia/QLD1741/2021	2021-03-20	Oceania	Australia	Queensland Health Forensic and Scientific Services	Queensland Health Forensic and Scientific Services	Son Nguyen et al
EPI_ISL_1340872	Australia/QLD1742/2021	2021-03-20	Oceania	Australia	Queensland Health Forensic and Scientific Services	Queensland Health Forensic and Scientific Services	Son Nguyen et al
EPI_ISL_1340870	Australia/QLD1745/2021	2021-03-21	Oceania	Australia	Queensland Health Forensic and Scientific Services	Queensland Health Forensic and Scientific Services	Son Nguyen et al
EPI_ISL_1340871	Australia/QLD1747/2021	2021-03-21	Oceania	Australia	Queensland Health Forensic and Scientific Services	Queensland Health Forensic and Scientific Services	Son Nguyen et al
EPI_ISL_1340874	Australia/QLD1748/2021	2021-03-22	Oceania	Australia	Queensland Health Forensic and Scientific Services	Queensland Health Forensic and Scientific Services	Son Nguyen et al
EPI_ISL_1340879	Australia/QLD1749/2021	2021-03-22	Oceania	Australia	Queensland Health Forensic and Scientific Services	Queensland Health Forensic and Scientific Services	Son Nguyen et al
EPI_ISL_1340877	Australia/QLD1750/2021	2021-03-22	Oceania	Australia	Queensland Health Forensic and Scientific Services	Queensland Health Forensic and Scientific Services	Son Nguyen et al
EPI_ISL_1340876	Australia/QLD1751/2021	2021-03-22	Oceania	Australia	Queensland Health Forensic and Scientific Services	Queensland Health Forensic and Scientific Services	Son Nguyen et al
EPI_ISL_1340878	Australia/QLD1753/2021	2021-03-22	Oceania	Australia	Queensland Health Forensic and Scientific Services	Queensland Health Forensic and Scientific Services	Son Nguyen et al
EPI_ISL_1364539	Australia/QLD1754/2021	2021-03-23	Oceania	Australia	Queensland Health Forensic and Scientific Services	Queensland Health Forensic and Scientific Services	Son Nguyen et al
EPI_ISL_1364538	Australia/QLD1755/2021	2021-03-22	Oceania	Australia	Queensland Health Forensic and Scientific Services	Queensland Health Forensic and Scientific Services	Son Nguyen et al
EPI_ISL_1364541	Australia/QLD1757/2021	2021-03-25	Oceania	Australia	Queensland Health Forensic and Scientific Services	Queensland Health Forensic and Scientific Services	Son Nguyen et al
EPI_ISL_1396519	Australia/QLD1758/2021	2021-03-24	Oceania	Australia	Queensland Health Forensic and Scientific Services	Queensland Health Forensic and Scientific Services	Son Nguyen et al
EPI_ISL_1396521	Australia/QLD1760/2021	2021-03-24	Oceania	Australia	Queensland Health Forensic and Scientific Services	Queensland Health Forensic and Scientific Services	Son Nguyen et al
EPI_ISL_1396520	Australia/QLD1761/2021	2021-03-24	Oceania	Australia	Queensland Health Forensic and Scientific Services	Queensland Health Forensic and Scientific Services	Son Nguyen et al
EPI_ISL_1396527	Australia/QLD1765/2021	2021-03-27	Oceania	Australia	Queensland Health Forensic and Scientific Services	Queensland Health Forensic and Scientific Services	Son Nguyen et al
EPI_ISL_1396526	Australia/QLD1766/2021	2021-03-27	Oceania	Australia	Queensland Health Forensic and Scientific Services	Queensland Health Forensic and Scientific Services	Son Nguyen et al
EPI_ISL_1396524	Australia/QLD1767/2021	2021-03-25	Oceania	Australia	Queensland Health Forensic and Scientific Services	Queensland Health Forensic and Scientific Services	Son Nguyen et al
EPI_ISL_1396522	Australia/QLD1768/2021	2021-03-27	Oceania	Australia	Queensland Health Forensic and Scientific Services	Queensland Health Forensic and Scientific Services	Son Nguyen et al
EPI_ISL_1396523	Australia/QLD1770/2021	2021-03-24	Oceania	Australia	Queensland Health Forensic and Scientific Services	Queensland Health Forensic and Scientific Services	Son Nguyen et al
EPI_ISL_1396529	Australia/QLD1771/2021	2021-03-26	Oceania	Australia	Queensland Health Forensic and Scientific Services	Queensland Health Forensic and Scientific Services	Son Nguyen et al
EPI_ISL_1396528	Australia/QLD1772/2021	2021-03-27	Oceania	Australia	Queensland Health Forensic and Scientific Services	Queensland Health Forensic and Scientific Services	Son Nguyen et al
EPI_ISL_1396532	Australia/QLD1775/2021	2021-03-28	Oceania	Australia	Queensland Health Forensic and Scientific Services	Queensland Health Forensic and Scientific Services	Son Nguyen et al
EPI_ISL_1396531	Australia/QLD1777/2021	2021-03-27	Oceania	Australia	Queensland Health Forensic and Scientific Services	Queensland Health Forensic and Scientific Services	Son Nguyen et al
EPI_ISL_1396533	Australia/QLD1778/2021	2021-03-29	Oceania	Australia	Queensland Health Forensic and Scientific Services	Queensland Health Forensic and Scientific Services	Son Nguyen et al
EPI_ISL_1424003	Australia/QLD1781/2021	2021-03-29	Oceania	Australia	Queensland Health Forensic and Scientific Services	Queensland Health Forensic and Scientific Services	Son Nguyen et al
EPI_ISL_1424002	Australia/QLD1782/2021	2021-03-29	Oceania	Australia	Queensland Health Forensic and Scientific Services	Queensland Health Forensic and Scientific Services	Son Nguyen et al
EPI_ISL_1404920	Australia/QLD1789/2021	2021-03-29	Oceania	Australia	Queensland Health Forensic and Scientific Services	Queensland Health Forensic and Scientific Services	Son Nguyen et al
EPI_ISL_1424004	Australia/QLD1792/2021	2021-03-29	Oceania	Australia	Queensland Health Forensic and Scientific Services	Queensland Health Forensic and Scientific Services	Son Nguyen et al
EPI_ISL_1465880	Australia/QLD1793/2021	2021-03-30	Oceania	Australia	Queensland Health Forensic and Scientific Services	Queensland Health Forensic and Scientific Services	Son Nguyen et al
EPI_ISL_1465882	Australia/QLD1794/2021	2021-03-30	Oceania	Australia	Queensland Health Forensic and Scientific Services	Queensland Health Forensic and Scientific Services	Son Nguyen et al
EPI_ISL_1465881	Australia/QLD1795/2021	2021-03-30	Oceania	Australia	Queensland Health Forensic and Scientific Services	Queensland Health Forensic and Scientific Services	Son Nguyen et al
EPI_ISL_1465885	Australia/QLD1796/2021	2021-03-30	Oceania	Australia	Queensland Health Forensic and Scientific Services	Queensland Health Forensic and Scientific Services	Son Nguyen et al
EPI_ISL_1465883	Australia/QLD1797/2021	2021-03-30	Oceania	Australia	Queensland Health Forensic and Scientific Services	Queensland Health Forensic and Scientific Services	Son Nguyen et al
EPI_ISL_1424006	Australia/QLD1798/2021	2021-03-29	Oceania	Australia	Queensland Health Forensic and Scientific Services	Queensland Health Forensic and Scientific Services	Son Nguyen et al
EPI_ISL_1424005	Australia/QLD1799/2021	2021-03-31	Oceania	Australia	Queensland Health Forensic and Scientific Services	Queensland Health Forensic and Scientific Services	Son Nguyen et al
EPI_ISL_1465886	Australia/QLD1800/2021	2021-03-31	Oceania	Australia	Queensland Health Forensic and Scientific Services	Queensland Health Forensic and Scientific Services	Son Nguyen et al
EPI_ISL_1465889	Australia/QLD1804/2021	2021-03-30	Oceania	Australia	Queensland Health Forensic and Scientific Services	Queensland Health Forensic and Scientific Services	Son Nguyen et al
EPI_ISL_1465891	Australia/QLD1806/2021	2021-03-30	Oceania	Australia	Queensland Health Forensic and Scientific Services	Queensland Health Forensic and Scientific Services	Son Nguyen et al
EPI_ISL_1465895	Australia/QLD1807/2021	2021-03-31	Oceania	Australia	Queensland Health Forensic and Scientific Services	Queensland Health Forensic and Scientific Services	Son Nguyen et al
EPI_ISL_1465894	Australia/QLD1811/2021	2021-03-31	Oceania	Australia	Queensland Health Forensic and Scientific Services	Queensland Health Forensic and Scientific Services	Son Nguyen et al
EPI_ISL_1465893	Australia/QLD1812/2021	2021-04-01	Oceania	Australia	Queensland Health Forensic and Scientific Services	Queensland Health Forensic and Scientific Services	Son Nguyen et al
EPI_ISL_1483027	Australia/QLD1814/2021	2021-04-03	Oceania	Australia	Queensland Health Forensic and Scientific Services	Queensland Health Forensic and Scientific Services	Son Nguyen et al
EPI_ISL_1483028	Australia/QLD1815/2021	2021-04-02	Oceania	Australia	Queensland Health Forensic and Scientific Services	Queensland Health Forensic and Scientific Services	Son Nguyen et al
EPI_ISL_1483031	Australia/QLD1818/2021	2021-04-03	Oceania	Australia	Queensland Health Forensic and Scientific Services	Queensland Health Forensic and Scientific Services	Son Nguyen et al
EPI_ISL_1483030	Australia/QLD1819/2021	2021-04-03	Oceania	Australia	Queensland Health Forensic and Scientific Services	Queensland Health Forensic and Scientific Services	Son Nguyen et al
EPI_ISL_1516886	Australia/QLD1824/2021	2021-04-02	Oceania	Australia	Queensland Health Forensic and Scientific Services	Queensland Health Forensic and Scientific Services	Son Nguyen et al
EPI_ISL_1516885	Australia/QLD1825/2021	2021-04-05	Oceania	Australia	Queensland Health Forensic and Scientific Services	Queensland Health Forensic and Scientific Services	Son Nguyen et al
EPI_ISL_1516887	Australia/QLD1826/2021	2021-04-05	Oceania	Australia	Queensland Health Forensic and Scientific Services	Queensland Health Forensic and Scientific Services	Son Nguyen et al
EPI_ISL_1563678	Australia/QLD1837/2021	2021-04-10	Oceania	Australia	Queensland Health Forensic and Scientific Services	Queensland Health Forensic and Scientific Services	Son Nguyen et al
EPI_ISL_1633657	Australia/QLD1840/2021	2021-04-12	Oceania	Australia	Queensland Health Forensic and Scientific Services	Queensland Health Forensic and Scientific Services	Son Nguyen et al
EPI_ISL_1754856	Australia/QLD1845/2021	2021-04-19	Oceania	Australia	Queensland Health Forensic and Scientific Services	Queensland Health Forensic and Scientific Services	Son Nguyen et al
EPI_ISL_1754860	Australia/QLD1846/2021	2021-04-21	Oceania	Australia	Queensland Health Forensic and Scientific Services	Queensland Health Forensic and Scientific Services	Son Nguyen et al
EPI_ISL_1754861	Australia/QLD1847/2021	2021-04-21	Oceania	Australia	Queensland Health Forensic and Scientific Services	Queensland Health Forensic and Scientific Services	Son Nguyen et al
EPI_ISL_1754859	Australia/QLD1848/2021	2021-04-21	Oceania	Australia	Queensland Health Forensic and Scientific Services	Queensland Health Forensic and Scientific Services	Son Nguyen et al
EPI_ISL_1754858	Australia/QLD1849/2021	2021-04-22	Oceania	Australia	Queensland Health Forensic and Scientific Services	Queensland Health Forensic and Scientific Services	Son Nguyen et al
EPI_ISL_1754857	Australia/QLD1850/2021	2021-04-21	Oceania	Australia	Queensland Health Forensic and Scientific Services	Queensland Health Forensic and Scientific Services	Son Nguyen et al
EPI_ISL_1754863	Australia/QLD1851/2021	2021-04-23	Oceania	Australia	Queensland Health Forensic and Scientific Services	Queensland Health Forensic and Scientific Services	Son Nguyen et al
EPI_ISL_1754862	Australia/QLD1852/2021	2021-04-23	Oceania	Australia	Queensland Health Forensic and Scientific Services	Queensland Health Forensic and Scientific Services	Son Nguyen et al
EPI_ISL_1754865	Australia/QLD1855/2021	2021-04-24	Oceania	Australia	Queensland Health Forensic and Scientific Services	Queensland Health Forensic and Scientific Services	Son Nguyen et al
EPI_ISL_1754867	Australia/QLD1856/2021	2021-04-25	Oceania	Australia	Queensland Health Forensic and Scientific Services	Queensland Health Forensic and Scientific Services	Son Nguyen et al
EPI_ISL_1754866	Australia/QLD1857/2021	2021-04-25	Oceania	Australia	Queensland Health Forensic and Scientific Services	Queensland Health Forensic and Scientific Services	Son Nguyen et al
EPI_ISL_1910857	Australia/QLD1860/2021	2021-04-27	Oceania	Australia	Queensland Health Forensic and Scientific Services	Queensland Health Forensic and Scientific Services	Son Nguyen et al
EPI_ISL_1910856	Australia/QLD1866/2021	2021-04-27	Oceania	Australia	Queensland Health Forensic and Scientific Services	Queensland Health Forensic and Scientific Services	Son Nguyen et al
EPI_ISL_1910860	Australia/QLD1870/2021	2021-04-29	Oceania	Australia	Queensland Health Forensic and Scientific Services	Queensland Health Forensic and Scientific Services	Son Nguyen et al
EPI_ISL_1938308	Australia/QLD1874/2021	2021-05-04	Oceania	Australia	Queensland Health Forensic and Scientific Services	Queensland Health Forensic and Scientific Services	Son Nguyen et al
EPI_ISL_2001058	Australia/QLD1875/2021	2021-05-07	Oceania	Australia	Queensland Health Forensic and Scientific Services	Queensland Health Forensic and Scientific Services	Son Nguyen et al
EPI_ISL_2001059	Australia/QLD1877/2021	2021-05-07	Oceania	Australia	Queensland Health Forensic and Scientific Services	Queensland Health Forensic and Scientific Services	Son Nguyen et al
EPI_ISL_2137035	Australia/QLD1887/2021	2021-05-16	Oceania	Australia	Queensland Health Forensic and Scientific Services	Queensland Health Forensic and Scientific Services	Son Nguyen et al
EPI_ISL_2433928	Australia/QLD1893C/2021	2021-05-04	Oceania	Australia	Public Health Virology-Forensic and Scientific Services	Public Health Virology-Forensic and Scientific Services	Alyssa T. Pyke et al
EPI_ISL_2433926	Australia/QLD1894C/2021	2021-04-07	Oceania	Australia	Public Health Virology-Forensic and Scientific Services	Public Health Virology-Forensic and Scientific Services	Alyssa T. Pyke et al
EPI_ISL_2433927	Australia/QLD1895C/2020	2020-12-21	Oceania	Australia	Public Health Virology-Forensic and Scientific Services	Public Health Virology-Forensic and Scientific Services	Alyssa T. Pyke et al
EPI_ISL_2274249	Australia/QLD1896/2021	2021-05-23	Oceania	Australia	Queensland Health Forensic and Scientific Services	Queensland Health Forensic and Scientific Services	Son Nguyen et al
EPI_ISL_2385968	Australia/QLD1902/2021	2021-05-25	Oceania	Australia	Queensland Health Forensic and Scientific Services	Queensland Health Forensic and Scientific Services	Son Nguyen et al
EPI_ISL_2385971	Australia/QLD1906/2021	2021-05-27	Oceania	Australia	Queensland Health Forensic and Scientific Services	Queensland Health Forensic and Scientific Services	Son Nguyen et al
EPI_ISL_2385973	Australia/QLD1907/2021	2021-05-28	Oceania	Australia	Queensland Health Forensic and Scientific Services	Queensland Health Forensic and Scientific Services	Son Nguyen et al
EPI_ISL_2385974	Australia/QLD1909/2021	2021-05-31	Oceania	Australia	Queensland Health Forensic and Scientific Services	Queensland Health Forensic and Scientific Services	Son Nguyen et al
EPI_ISL_2507084	Australia/QLD1912/2021	2021-06-04	Oceania	Australia	Queensland Health Forensic and Scientific Services	Queensland Health Forensic and Scientific Services	Son Nguyen et al
EPI_ISL_2507090	Australia/QLD1922/2021	2021-06-10	Oceania	Australia	Queensland Health Forensic and Scientific Services	Queensland Health Forensic and Scientific Services	Son Nguyen et al
EPI_ISL_2507092	Australia/QLD1925/2021	2021-06-11	Oceania	Australia	Queensland Health Forensic and Scientific Services	Queensland Health Forensic and Scientific Services	Son Nguyen et al
EPI_ISL_2507096	Australia/QLD1926/2021	2021-06-11	Oceania	Australia	Queensland Health Forensic and Scientific Services	Queensland Health Forensic and Scientific Services	Son Nguyen et al
EPI_ISL_2507095	Australia/QLD1927/2021	2021-06-11	Oceania	Australia	Queensland Health Forensic and Scientific Services	Queensland Health Forensic and Scientific Services	Son Nguyen et al
EPI_ISL_2507094	Australia/QLD1928/2021	2021-06-11	Oceania	Australia	Queensland Health Forensic and Scientific Services	Queensland Health Forensic and Scientific Services	Son Nguyen et al
EPI_ISL_2507093	Australia/QLD1929/2021	2021-06-11	Oceania	Australia	Queensland Health Forensic and Scientific Services	Queensland Health Forensic and Scientific Services	Son Nguyen et al
EPI_ISL_2603819	Australia/QLD1932/2021	2021-06-13	Oceania	Australia	Queensland Health Forensic and Scientific Services	Queensland Health Forensic and Scientific Services	Son Nguyen et al
EPI_ISL_2661516	Australia/QLD1944/2021	2021-06-18	Oceania	Australia	Queensland Health Forensic and Scientific Services	Queensland Health Forensic and Scientific Services	Son Nguyen et al
EPI_ISL_2661518	Australia/QLD1945/2021	2021-06-20	Oceania	Australia	Queensland Health Forensic and Scientific Services	Queensland Health Forensic and Scientific Services	Son Nguyen et al
EPI_ISL_2661520	Australia/QLD1946/2021	2021-06-20	Oceania	Australia	Queensland Health Forensic and Scientific Services	Queensland Health Forensic and Scientific Services	Son Nguyen et al
EPI_ISL_2661521	Australia/QLD1949/2021	2021-06-20	Oceania	Australia	Queensland Health Forensic and Scientific Services	Queensland Health Forensic and Scientific Services	Son Nguyen et al
EPI_ISL_2675252	Australia/QLD1957/2021	2021-06-23	Oceania	Australia	Queensland Health Forensic and Scientific Services	Queensland Health Forensic and Scientific Services	Son Nguyen et al
EPI_ISL_2675253	Australia/QLD1958/2021	2021-06-23	Oceania	Australia	Queensland Health Forensic and Scientific Services	Queensland Health Forensic and Scientific Services	Son Nguyen et al
EPI_ISL_2695787	Australia/QLD1962/2021	2021-06-25	Oceania	Australia	Queensland Health Forensic and Scientific Services	Queensland Health Forensic and Scientific Services	Son Nguyen et al
EPI_ISL_2695789	Australia/QLD1963/2021	2021-06-25	Oceania	Australia	Queensland Health Forensic and Scientific Services	Queensland Health Forensic and Scientific Services	Son Nguyen et al
EPI_ISL_2695788	Australia/QLD1964/2021	2021-06-26	Oceania	Australia	Queensland Health Forensic and Scientific Services	Queensland Health Forensic and Scientific Services	Son Nguyen et al
EPI_ISL_2727637	Australia/QLD1967/2021	2021-06-27	Oceania	Australia	Queensland Health Forensic and Scientific Services	Queensland Health Forensic and Scientific Services	Son Nguyen et al
EPI_ISL_2811896	Australia/QLD1974/2021	2021-06-29	Oceania	Australia	Queensland Health Forensic and Scientific Services	Queensland Health Forensic and Scientific Services	Son Nguyen et al
EPI_ISL_2811889	Australia/QLD1975/2021	2021-06-29	Oceania	Australia	Queensland Health Forensic and Scientific Services	Queensland Health Forensic and Scientific Services	Son Nguyen et al
EPI_ISL_2811892	Australia/QLD1981/2021	2021-07-01	Oceania	Australia	Queensland Health Forensic and Scientific Services	Queensland Health Forensic and Scientific Services	Son Nguyen et al
EPI_ISL_2811893	Australia/QLD1983/2021	2021-07-01	Oceania	Australia	Queensland Health Forensic and Scientific Services	Queensland Health Forensic and Scientific Services	Son Nguyen et al
EPI_ISL_2811895	Australia/QLD1984/2021	2021-07-01	Oceania	Australia	Queensland Health Forensic and Scientific Services	Queensland Health Forensic and Scientific Services	Son Nguyen et al
EPI_ISL_2811894	Australia/QLD1985/2021	2021-07-01	Oceania	Australia	Queensland Health Forensic and Scientific Services	Queensland Health Forensic and Scientific Services	Son Nguyen et al
EPI_ISL_2811898	Australia/QLD1989/2021	2021-07-01	Oceania	Australia	Queensland Health Forensic and Scientific Services	Queensland Health Forensic and Scientific Services	Son Nguyen et al
EPI_ISL_2811900	Australia/QLD1990/2021	2021-07-02	Oceania	Australia	Queensland Health Forensic and Scientific Services	Queensland Health Forensic and Scientific Services	Son Nguyen et al
EPI_ISL_2811899	Australia/QLD1993/2021	2021-07-02	Oceania	Australia	Queensland Health Forensic and Scientific Services	Queensland Health Forensic and Scientific Services	Son Nguyen et al
EPI_ISL_2811904	Australia/QLD1994/2021	2021-07-03	Oceania	Australia	Queensland Health Forensic and Scientific Services	Queensland Health Forensic and Scientific Services	Son Nguyen et al
EPI_ISL_2811905	Australia/QLD1996/2021	2021-07-04	Oceania	Australia	Queensland Health Forensic and Scientific Services	Queensland Health Forensic and Scientific Services	Son Nguyen et al
EPI_ISL_2842838	Australia/QLD1998/2021	2021-07-03	Oceania	Australia	Queensland Health Forensic and Scientific Services	Queensland Health Forensic and Scientific Services	Son Nguyen et al
EPI_ISL_2842837	Australia/QLD1999/2021	2021-07-03	Oceania	Australia	Queensland Health Forensic and Scientific Services	Queensland Health Forensic and Scientific Services	Son Nguyen et al
EPI_ISL_2842839	Australia/QLD2001/2021	2021-07-03	Oceania	Australia	Queensland Health Forensic and Scientific Services	Queensland Health Forensic and Scientific Services	Son Nguyen et al
EPI_ISL_2842845	Australia/QLD2003/2021	2021-07-04	Oceania	Australia	Queensland Health Forensic and Scientific Services	Queensland Health Forensic and Scientific Services	Son Nguyen et al
EPI_ISL_2842844	Australia/QLD2004/2021	2021-07-04	Oceania	Australia	Queensland Health Forensic and Scientific Services	Queensland Health Forensic and Scientific Services	Son Nguyen et al
EPI_ISL_2842843	Australia/QLD2005/2021	2021-07-04	Oceania	Australia	Queensland Health Forensic and Scientific Services	Queensland Health Forensic and Scientific Services	Son Nguyen et al
EPI_ISL_2842842	Australia/QLD2006/2021	2021-07-04	Oceania	Australia	Queensland Health Forensic and Scientific Services	Queensland Health Forensic and Scientific Services	Son Nguyen et al
EPI_ISL_2842846	Australia/QLD2008/2021	2021-07-06	Oceania	Australia	Queensland Health Forensic and Scientific Services	Queensland Health Forensic and Scientific Services	Son Nguyen et al
EPI_ISL_2896242	Australia/QLD2010/2021	2021-07-07	Oceania	Australia	Queensland Health Forensic and Scientific Services	Queensland Health Forensic and Scientific Services	Son Nguyen et al
EPI_ISL_2896244	Australia/QLD2012/2021	2021-07-08	Oceania	Australia	Queensland Health Forensic and Scientific Services	Queensland Health Forensic and Scientific Services	Son Nguyen et al
EPI_ISL_2896246	Australia/QLD2014/2021	2021-07-08	Oceania	Australia	Queensland Health Forensic and Scientific Services	Queensland Health Forensic and Scientific Services	Son Nguyen et al
EPI_ISL_2896245	Australia/QLD2015/2021	2021-07-08	Oceania	Australia	Queensland Health Forensic and Scientific Services	Queensland Health Forensic and Scientific Services	Son Nguyen et al
EPI_ISL_2896248	Australia/QLD2019/2021	2021-07-10	Oceania	Australia	Queensland Health Forensic and Scientific Services	Queensland Health Forensic and Scientific Services	Son Nguyen et al
EPI_ISL_2896249	Australia/QLD2020/2021	2021-07-10	Oceania	Australia	Queensland Health Forensic and Scientific Services	Queensland Health Forensic and Scientific Services	Son Nguyen et al
EPI_ISL_3011177	Australia/QLD2029/2021	2021-07-14	Oceania	Australia	Queensland Health Forensic and Scientific Services	Queensland Health Forensic and Scientific Services	Son Nguyen et al
EPI_ISL_3011182	Australia/QLD2036/2021	2021-07-17	Oceania	Australia	Queensland Health Forensic and Scientific Services	Queensland Health Forensic and Scientific Services	Son Nguyen et al
EPI_ISL_3049190	Australia/QLD2039/2021	2021-07-19	Oceania	Australia	Queensland Health Forensic and Scientific Services	Queensland Health Forensic and Scientific Services	Son Nguyen et al
EPI_ISL_3049194	Australia/QLD2044/2021	2021-07-21	Oceania	Australia	Queensland Health Forensic and Scientific Services	Queensland Health Forensic and Scientific Services	Son Nguyen et al
EPI_ISL_3090751	Australia/QLD2045/2021	2021-07-22	Oceania	Australia	Queensland Health Forensic and Scientific Services	Queensland Health Forensic and Scientific Services	Chenwei-Wang et al
EPI_ISL_3161814	Australia/QLD2057/2021	2021-07-27	Oceania	Australia	Queensland Health Forensic and Scientific Services	Queensland Health Forensic and Scientific Services	Chenwei Wang on behalf of Q-PHIRE Genomics et al
EPI_ISL_3161815	Australia/QLD2058/2021	2021-07-27	Oceania	Australia	Queensland Health Forensic and Scientific Services	Queensland Health Forensic and Scientific Services	Chenwei Wang on behalf of Q-PHIRE Genomics et al
EPI_ISL_3161816	Australia/QLD2059/2021	2021-07-27	Oceania	Australia	Queensland Health Forensic and Scientific Services	Queensland Health Forensic and Scientific Services	Chenwei Wang on behalf of Q-PHIRE Genomics et al
EPI_ISL_3161818	Australia/QLD2062/2021	2021-07-27	Oceania	Australia	Queensland Health Forensic and Scientific Services	Queensland Health Forensic and Scientific Services	Chenwei Wang on behalf of Q-PHIRE Genomics et al
EPI_ISL_3161820	Australia/QLD2064/2021	2021-07-27	Oceania	Australia	Queensland Health Forensic and Scientific Services	Queensland Health Forensic and Scientific Services	Chenwei Wang on behalf of Q-PHIRE Genomics et al
EPI_ISL_3161823	Australia/QLD2067/2021	2021-07-27	Oceania	Australia	Queensland Health Forensic and Scientific Services	Queensland Health Forensic and Scientific Services	Chenwei Wang on behalf of Q-PHIRE Genomics et al
EPI_ISL_3161826	Australia/QLD2070/2021	2021-07-27	Oceania	Australia	Queensland Health Forensic and Scientific Services	Queensland Health Forensic and Scientific Services	Chenwei Wang on behalf of Q-PHIRE Genomics et al
EPI_ISL_3161828	Australia/QLD2074/2021	2021-07-27	Oceania	Australia	Queensland Health Forensic and Scientific Services	Queensland Health Forensic and Scientific Services	Chenwei Wang on behalf of Q-PHIRE Genomics et al
EPI_ISL_3161832	Australia/QLD2079/2021	2021-07-30	Oceania	Australia	Queensland Health Forensic and Scientific Services	Queensland Health Forensic and Scientific Services	Chenwei Wang on behalf of Q-PHIRE Genomics et al
EPI_ISL_3161834	Australia/QLD2081/2021	2021-07-30	Oceania	Australia	Queensland Health Forensic and Scientific Services	Queensland Health Forensic and Scientific Services	Chenwei Wang on behalf of Q-PHIRE Genomics et al
EPI_ISL_3161838	Australia/QLD2085/2021	2021-07-30	Oceania	Australia	Queensland Health Forensic and Scientific Services	Queensland Health Forensic and Scientific Services	Chenwei Wang on behalf of Q-PHIRE Genomics et al
EPI_ISL_3161839	Australia/QLD2086/2021	2021-07-31	Oceania	Australia	Queensland Health Forensic and Scientific Services	Queensland Health Forensic and Scientific Services	Chenwei Wang on behalf of Q-PHIRE Genomics et al
EPI_ISL_3161840	Australia/QLD2087/2021	2021-07-31	Oceania	Australia	Queensland Health Forensic and Scientific Services	Queensland Health Forensic and Scientific Services	Chenwei Wang on behalf of Q-PHIRE Genomics et al
EPI_ISL_3161841	Australia/QLD2088/2021	2021-07-31	Oceania	Australia	Queensland Health Forensic and Scientific Services	Queensland Health Forensic and Scientific Services	Chenwei Wang on behalf of Q-PHIRE Genomics et al
EPI_ISL_3161842	Australia/QLD2089/2021	2021-07-31	Oceania	Australia	Queensland Health Forensic and Scientific Services	Queensland Health Forensic and Scientific Services	Chenwei Wang on behalf of Q-PHIRE Genomics et al
EPI_ISL_3161843	Australia/QLD2090/2021	2021-07-31	Oceania	Australia	Queensland Health Forensic and Scientific Services	Queensland Health Forensic and Scientific Services	Chenwei Wang on behalf of Q-PHIRE Genomics et al
EPI_ISL_3161845	Australia/QLD2092/2021	2021-07-31	Oceania	Australia	Queensland Health Forensic and Scientific Services	Queensland Health Forensic and Scientific Services	Chenwei Wang on behalf of Q-PHIRE Genomics et al
EPI_ISL_3161846	Australia/QLD2093/2021	2021-07-31	Oceania	Australia	Queensland Health Forensic and Scientific Services	Queensland Health Forensic and Scientific Services	Chenwei Wang on behalf of Q-PHIRE Genomics et al
EPI_ISL_3247178	Australia/QLD2094/2021	2021-07-31	Oceania	Australia	Queensland Health Forensic and Scientific Services	Queensland Health Forensic and Scientific Services	Q-PHIRE Genomics et al
EPI_ISL_3247179	Australia/QLD2097/2021	2021-07-31	Oceania	Australia	Queensland Health Forensic and Scientific Services	Queensland Health Forensic and Scientific Services	Q-PHIRE Genomics et al
EPI_ISL_3247184	Australia/QLD2098/2021	2021-08-01	Oceania	Australia	Queensland Health Forensic and Scientific Services	Queensland Health Forensic and Scientific Services	Q-PHIRE Genomics et al
EPI_ISL_3247185	Australia/QLD2101/2021	2021-08-01	Oceania	Australia	Queensland Health Forensic and Scientific Services	Queensland Health Forensic and Scientific Services	Q-PHIRE Genomics et al
EPI_ISL_3247183	Australia/QLD2102/2021	2021-08-01	Oceania	Australia	Queensland Health Forensic and Scientific Services	Queensland Health Forensic and Scientific Services	Q-PHIRE Genomics et al
EPI_ISL_3247181	Australia/QLD2103/2021	2021-08-01	Oceania	Australia	Queensland Health Forensic and Scientific Services	Queensland Health Forensic and Scientific Services	Q-PHIRE Genomics et al
EPI_ISL_3247190	Australia/QLD2104/2021	2021-07-31	Oceania	Australia	Queensland Health Forensic and Scientific Services	Queensland Health Forensic and Scientific Services	Q-PHIRE Genomics et al
EPI_ISL_3247201	Australia/QLD2116/2021	2021-08-02	Oceania	Australia	Queensland Health Forensic and Scientific Services	Queensland Health Forensic and Scientific Services	Q-PHIRE Genomics et al
EPI_ISL_3247196	Australia/QLD2118/2021	2021-08-02	Oceania	Australia	Queensland Health Forensic and Scientific Services	Queensland Health Forensic and Scientific Services	Q-PHIRE Genomics et al
EPI_ISL_3247197	Australia/QLD2121/2021	2021-08-02	Oceania	Australia	Queensland Health Forensic and Scientific Services	Queensland Health Forensic and Scientific Services	Q-PHIRE Genomics et al
EPI_ISL_3247221	Australia/QLD2144/2021	2021-08-04	Oceania	Australia	Queensland Health Forensic and Scientific Services	Queensland Health Forensic and Scientific Services	Q-PHIRE Genomics et al
EPI_ISL_3247225	Australia/QLD2146/2021	2021-08-03	Oceania	Australia	Queensland Health Forensic and Scientific Services	Queensland Health Forensic and Scientific Services	Q-PHIRE Genomics et al
EPI_ISL_3247229	Australia/QLD2154/2021	2021-08-04	Oceania	Australia	Queensland Health Forensic and Scientific Services	Queensland Health Forensic and Scientific Services	Q-PHIRE Genomics et al
EPI_ISL_3333192	Australia/QLD2161/2021	2021-08-05	Oceania	Australia	Queensland Health Forensic and Scientific Services	Queensland Health Forensic and Scientific Services	Chenwei Wang on behalf of Q-PHIRE Genomics et al
EPI_ISL_3333196	Australia/QLD2165/2021	2021-08-05	Oceania	Australia	Queensland Health Forensic and Scientific Services	Queensland Health Forensic and Scientific Services	Chenwei Wang on behalf of Q-PHIRE Genomics et al
EPI_ISL_3614797	Australia/QLD2170/2021	2021-08-04	Oceania	Australia	Queensland Health Forensic and Scientific Services	Queensland Health Forensic and Scientific Services	Chenwei Wang on behalf of Q-PHIRE Genomics et al
EPI_ISL_3333201	Australia/QLD2171/2021	2021-08-04	Oceania	Australia	Queensland Health Forensic and Scientific Services	Queensland Health Forensic and Scientific Services	Chenwei Wang on behalf of Q-PHIRE Genomics et al
EPI_ISL_3333211	Australia/QLD2182/2021	2021-08-06	Oceania	Australia	Queensland Health Forensic and Scientific Services	Queensland Health Forensic and Scientific Services	Chenwei Wang on behalf of Q-PHIRE Genomics et al
EPI_ISL_3333212	Australia/QLD2183/2021	2021-08-06	Oceania	Australia	Queensland Health Forensic and Scientific Services	Queensland Health Forensic and Scientific Services	Chenwei Wang on behalf of Q-PHIRE Genomics et al
EPI_ISL_3333219	Australia/QLD2190/2021	2021-08-06	Oceania	Australia	Queensland Health Forensic and Scientific Services	Queensland Health Forensic and Scientific Services	Chenwei Wang on behalf of Q-PHIRE Genomics et al
EPI_ISL_3333223	Australia/QLD2194/2021	2021-08-07	Oceania	Australia	Queensland Health Forensic and Scientific Services	Queensland Health Forensic and Scientific Services	Chenwei Wang on behalf of Q-PHIRE Genomics et al
EPI_ISL_3614801	Australia/QLD2207/2021	2021-08-09	Oceania	Australia	Queensland Health Forensic and Scientific Services	Queensland Health Forensic and Scientific Services	Chenwei Wang on behalf of Q-PHIRE Genomics et al
EPI_ISL_3614807	Australia/QLD2213/2021	2021-08-11	Oceania	Australia	Queensland Health Forensic and Scientific Services	Queensland Health Forensic and Scientific Services	Chenwei Wang on behalf of Q-PHIRE Genomics et al
EPI_ISL_3614819	Australia/QLD2226/2021	2021-08-12	Oceania	Australia	Queensland Health Forensic and Scientific Services	Queensland Health Forensic and Scientific Services	Chenwei Wang on behalf of Q-PHIRE Genomics et al
EPI_ISL_3614820	Australia/QLD2228/2021	2021-08-12	Oceania	Australia	Queensland Health Forensic and Scientific Services	Queensland Health Forensic and Scientific Services	Chenwei Wang on behalf of Q-PHIRE Genomics et al
EPI_ISL_3614821	Australia/QLD2229/2021	2021-08-12	Oceania	Australia	Queensland Health Forensic and Scientific Services	Queensland Health Forensic and Scientific Services	Chenwei Wang on behalf of Q-PHIRE Genomics et al
EPI_ISL_3614822	Australia/QLD2230/2021	2021-08-12	Oceania	Australia	Queensland Health Forensic and Scientific Services	Queensland Health Forensic and Scientific Services	Chenwei Wang on behalf of Q-PHIRE Genomics et al
EPI_ISL_3614823	Australia/QLD2231/2021	2021-08-12	Oceania	Australia	Queensland Health Forensic and Scientific Services	Queensland Health Forensic and Scientific Services	Chenwei Wang on behalf of Q-PHIRE Genomics et al
EPI_ISL_3614827	Australia/QLD2236/2021	2021-08-13	Oceania	Australia	Queensland Health Forensic and Scientific Services	Queensland Health Forensic and Scientific Services	Chenwei Wang on behalf of Q-PHIRE Genomics et al
EPI_ISL_3614829	Australia/QLD2238/2021	2021-08-13	Oceania	Australia	Queensland Health Forensic and Scientific Services	Queensland Health Forensic and Scientific Services	Chenwei Wang on behalf of Q-PHIRE Genomics et al
EPI_ISL_4303405	Australia/QLD2272/2021	2021-08-22	Oceania	Australia	PHV-FSS	PHV-FSS	Chenwei Wang on behalf of Q-PHIRE Genomics et al
EPI_ISL_4303408	Australia/QLD2276/2021	2021-08-24	Oceania	Australia	PHV-FSS	PHV-FSS	Chenwei Wang on behalf of Q-PHIRE Genomics et al
EPI_ISL_4348498	Australia/QLD2283/2021	2021-08-27	Oceania	Australia	unknown	PHV-FSS	Chenwei Wang on behalf of Q-PHIRE Genomics et al
EPI_ISL_4348503	Australia/QLD2299/2021	2021-09-03	Oceania	Australia	unknown	PHV-FSS	Chenwei Wang on behalf of Q-PHIRE Genomics et al
EPI_ISL_4348512	Australia/QLD2316/2021	2021-09-07	Oceania	Australia	unknown	PHV-FSS	Chenwei Wang on behalf of Q-PHIRE Genomics et al
EPI_ISL_4348511	Australia/QLD2320/2021	2021-09-09	Oceania	Australia	unknown	PHV-FSS	Chenwei Wang on behalf of Q-PHIRE Genomics et al
EPI_ISL_4348514	Australia/QLD2329/2021	2021-09-10	Oceania	Australia	unknown	PHV-FSS	Chenwei Wang on behalf of Q-PHIRE Genomics et al
EPI_ISL_4348518	Australia/QLD2334/2021	2021-09-12	Oceania	Australia	unknown	PHV-FSS	Chenwei Wang on behalf of Q-PHIRE Genomics et al
EPI_ISL_4348522	Australia/QLD2342/2021	2021-09-14	Oceania	Australia	unknown	PHV-FSS	Chenwei Wang on behalf of Q-PHIRE Genomics et al
EPI_ISL_4348525	Australia/QLD2343/2021	2021-09-15	Oceania	Australia	unknown	PHV-FSS	Chenwei Wang on behalf of Q-PHIRE Genomics et al
EPI_ISL_4348524	Australia/QLD2344/2021	2021-09-15	Oceania	Australia	unknown	PHV-FSS	Chenwei Wang on behalf of Q-PHIRE Genomics et al
EPI_ISL_4520785	Australia/QLD2349/2021	2021-09-15	Oceania	Australia	unknown	PHV-FSS	Chenwei Wang on behalf of Q-PHIRE Genomics et al
EPI_ISL_4520788	Australia/QLD2356/2021	2021-09-19	Oceania	Australia	unknown	PHV-FSS	Chenwei Wang on behalf of Q-PHIRE Genomics et al
EPI_ISL_4887350	Australia/QLD2369/2021	2021-09-28	Oceania	Australia	PHV-FSS	PHV-FSS	Liam Mcintyre on behalf of Q-PHIRE Genomics et al
EPI_ISL_4887348	Australia/QLD2370/2021	2021-09-28	Oceania	Australia	PHV-FSS	PHV-FSS	Liam Mcintyre on behalf of Q-PHIRE Genomics et al
EPI_ISL_4887370	Australia/QLD2371/2021	2021-09-27	Oceania	Australia	PHV-FSS	PHV-FSS	Liam Mcintyre on behalf of Q-PHIRE Genomics et al
EPI_ISL_4887359	Australia/QLD2376/2021	2021-09-29	Oceania	Australia	PHV-FSS	PHV-FSS	Liam Mcintyre on behalf of Q-PHIRE Genomics et al
EPI_ISL_4877353	Australia/QLD2381/2021	2021-09-30	Oceania	Australia	PHV-FSS	PHV-FSS	Liam Mcintyre on behalf of Q-PHIRE Genomics et al
EPI_ISL_4887388	Australia/QLD2389/2021	2021-09-30	Oceania	Australia	PHV-FSS	PHV-FSS	Liam Mcintyre on behalf of Q-PHIRE Genomics et al
EPI_ISL_530243	Australia/QLD955/2020	2020-03-26	Oceania	Australia	Queensland Health Forensic and Scientific Services, Public Health Virology	Public Health Virology Laboratory, Forensic and Scientific Services, Queensland Health	Son Nguyen et al
EPI_ISL_530240	Australia/QLD957/2020	2020-07-27	Oceania	Australia	Queensland Health Forensic and Scientific Services, Public Health Virology	Public Health Virology Laboratory, Forensic and Scientific Services, Queensland Health	Son Nguyen et al
EPI_ISL_530239	Australia/QLD958/2020	2020-06-05	Oceania	Australia	Queensland Health Forensic and Scientific Services, Public Health Virology	Public Health Virology Laboratory, Forensic and Scientific Services, Queensland Health	Son Nguyen et al
EPI_ISL_530225	Australia/QLD959/2020	2020-08-19	Oceania	Australia	Queensland Health Forensic and Scientific Services, Public Health Virology	Public Health Virology Laboratory, Forensic and Scientific Services, Queensland Health	Son Nguyen et al
EPI_ISL_530242	Australia/QLD960/2020	2020-03-25	Oceania	Australia	Queensland Health Forensic and Scientific Services, Public Health Virology	Public Health Virology Laboratory, Forensic and Scientific Services, Queensland Health	Son Nguyen et al
EPI_ISL_530236	Australia/QLD961/2020	2020-04-11	Oceania	Australia	Queensland Health Forensic and Scientific Services, Public Health Virology	Public Health Virology Laboratory, Forensic and Scientific Services, Queensland Health	Son Nguyen et al
EPI_ISL_530241	Australia/QLD962/2020	2020-03-25	Oceania	Australia	Queensland Health Forensic and Scientific Services, Public Health Virology	Public Health Virology Laboratory, Forensic and Scientific Services, Queensland Health	Son Nguyen et al
EPI_ISL_530226	Australia/QLD963/2020	2020-03-31	Oceania	Australia	Queensland Health Forensic and Scientific Services, Public Health Virology	Public Health Virology Laboratory, Forensic and Scientific Services, Queensland Health	Son Nguyen et al
EPI_ISL_530238	Australia/QLD964/2020	2020-04-15	Oceania	Australia	Queensland Health Forensic and Scientific Services, Public Health Virology	Public Health Virology Laboratory, Forensic and Scientific Services, Queensland Health	Son Nguyen et al
EPI_ISL_530244	Australia/QLD965/2020	2020-03-26	Oceania	Australia	Queensland Health Forensic and Scientific Services, Public Health Virology	Public Health Virology Laboratory, Forensic and Scientific Services, Queensland Health	Son Nguyen et al
EPI_ISL_530234	Australia/QLD966/2020	2020-04-09	Oceania	Australia	Queensland Health Forensic and Scientific Services, Public Health Virology	Public Health Virology Laboratory, Forensic and Scientific Services, Queensland Health	Son Nguyen et al
EPI_ISL_530232	Australia/QLD967/2020	2020-04-03	Oceania	Australia	Queensland Health Forensic and Scientific Services, Public Health Virology	Public Health Virology Laboratory, Forensic and Scientific Services, Queensland Health	Son Nguyen et al
EPI_ISL_530228	Australia/QLD968/2020	2020-04-01	Oceania	Australia	Queensland Health Forensic and Scientific Services, Public Health Virology	Public Health Virology Laboratory, Forensic and Scientific Services, Queensland Health	Son Nguyen et al
EPI_ISL_530233	Australia/QLD969/2020	2020-04-08	Oceania	Australia	Queensland Health Forensic and Scientific Services, Public Health Virology	Public Health Virology Laboratory, Forensic and Scientific Services, Queensland Health	Son Nguyen et al
EPI_ISL_530230	Australia/QLD970/2020	2020-04-01	Oceania	Australia	Queensland Health Forensic and Scientific Services, Public Health Virology	Public Health Virology Laboratory, Forensic and Scientific Services, Queensland Health	Son Nguyen et al
EPI_ISL_530235	Australia/QLD971/2020	2020-04-11	Oceania	Australia	Queensland Health Forensic and Scientific Services, Public Health Virology	Public Health Virology Laboratory, Forensic and Scientific Services, Queensland Health	Son Nguyen et al
EPI_ISL_530231	Australia/QLD973/2020	2020-04-02	Oceania	Australia	Queensland Health Forensic and Scientific Services, Public Health Virology	Public Health Virology Laboratory, Forensic and Scientific Services, Queensland Health	Son Nguyen et al
EPI_ISL_530237	Australia/QLD974/2020	2020-04-05	Oceania	Australia	Queensland Health Forensic and Scientific Services, Public Health Virology	Public Health Virology Laboratory, Forensic and Scientific Services, Queensland Health	Son Nguyen et al
EPI_ISL_530229	Australia/QLD978/2020	2020-04-01	Oceania	Australia	Queensland Health Forensic and Scientific Services, Public Health Virology	Public Health Virology Laboratory, Forensic and Scientific Services, Queensland Health	Son Nguyen et al
EPI_ISL_530227	Australia/QLD979/2020	2020-04-01	Oceania	Australia	Queensland Health Forensic and Scientific Services, Public Health Virology	Public Health Virology Laboratory, Forensic and Scientific Services, Queensland Health	Son Nguyen et al
EPI_ISL_530260	Australia/QLD980/2020	2020-03-21	Oceania	Australia	Queensland Health Forensic and Scientific Services, Public Health Virology	Public Health Virology Laboratory, Forensic and Scientific Services, Queensland Health	Son Nguyen et al
EPI_ISL_530261	Australia/QLD981/2020	2020-03-20	Oceania	Australia	Queensland Health Forensic and Scientific Services, Public Health Virology	Public Health Virology Laboratory, Forensic and Scientific Services, Queensland Health	Son Nguyen et al
EPI_ISL_530262	Australia/QLD982/2020	2020-03-21	Oceania	Australia	Queensland Health Forensic and Scientific Services, Public Health Virology	Public Health Virology Laboratory, Forensic and Scientific Services, Queensland Health	Son Nguyen et al
EPI_ISL_530263	Australia/QLD983/2020	2020-03-23	Oceania	Australia	Queensland Health Forensic and Scientific Services, Public Health Virology	Public Health Virology Laboratory, Forensic and Scientific Services, Queensland Health	Son Nguyen et al
EPI_ISL_530264	Australia/QLD984/2020	2020-03-24	Oceania	Australia	Queensland Health Forensic and Scientific Services, Public Health Virology	Public Health Virology Laboratory, Forensic and Scientific Services, Queensland Health	Son Nguyen et al
EPI_ISL_530265	Australia/QLD985/2020	2020-03-24	Oceania	Australia	Queensland Health Forensic and Scientific Services, Public Health Virology	Public Health Virology Laboratory, Forensic and Scientific Services, Queensland Health	Son Nguyen et al
EPI_ISL_530266	Australia/QLD986/2020	2020-03-24	Oceania	Australia	Queensland Health Forensic and Scientific Services, Public Health Virology	Public Health Virology Laboratory, Forensic and Scientific Services, Queensland Health	Son Nguyen et al
EPI_ISL_530267	Australia/QLD987/2020	2020-03-26	Oceania	Australia	Queensland Health Forensic and Scientific Services, Public Health Virology	Public Health Virology Laboratory, Forensic and Scientific Services, Queensland Health	Son Nguyen et al
EPI_ISL_530268	Australia/QLD988/2020	2020-03-25	Oceania	Australia	Queensland Health Forensic and Scientific Services, Public Health Virology	Public Health Virology Laboratory, Forensic and Scientific Services, Queensland Health	Son Nguyen et al
EPI_ISL_530250	Australia/QLD990/2020	2020-07-10	Oceania	Australia	Queensland Health Forensic and Scientific Services, Public Health Virology	Public Health Virology Laboratory, Forensic and Scientific Services, Queensland Health	Son Nguyen et al
EPI_ISL_530251	Australia/QLD991/2020	2020-07-10	Oceania	Australia	Queensland Health Forensic and Scientific Services, Public Health Virology	Public Health Virology Laboratory, Forensic and Scientific Services, Queensland Health	Son Nguyen et al
EPI_ISL_530252	Australia/QLD992/2020	2020-07-22	Oceania	Australia	Queensland Health Forensic and Scientific Services, Public Health Virology	Public Health Virology Laboratory, Forensic and Scientific Services, Queensland Health	Son Nguyen et al
EPI_ISL_530253	Australia/QLD993/2020	2020-07-22	Oceania	Australia	Queensland Health Forensic and Scientific Services, Public Health Virology	Public Health Virology Laboratory, Forensic and Scientific Services, Queensland Health	Son Nguyen et al
EPI_ISL_530254	Australia/QLD994/2020	2020-08-02	Oceania	Australia	Queensland Health Forensic and Scientific Services, Public Health Virology	Public Health Virology Laboratory, Forensic and Scientific Services, Queensland Health	Son Nguyen et al
EPI_ISL_530255	Australia/QLD996/2020	2020-08-21	Oceania	Australia	Queensland Health Forensic and Scientific Services, Public Health Virology	Public Health Virology Laboratory, Forensic and Scientific Services, Queensland Health	Son Nguyen et al
EPI_ISL_530256	Australia/QLD998/2020	2020-07-29	Oceania	Australia	Queensland Health Forensic and Scientific Services, Public Health Virology	Public Health Virology Laboratory, Forensic and Scientific Services, Queensland Health	Son Nguyen et al
EPI_ISL_530257	Australia/QLD999/2020	2020-07-30	Oceania	Australia	Queensland Health Forensic and Scientific Services, Public Health Virology	Public Health Virology Laboratory, Forensic and Scientific Services, Queensland Health	Son Nguyen et al
EPI_ISL_417031	Australia/QLDID919/2020	2020-03-11	Oceania	Australia	Pathology Queensland	Public Health Virology Laboratory	Bixing Huang et al
EPI_ISL_417032	Australia/QLDID920/2020	2020-03-11	Oceania	Australia	Rockhampton Base Hospital	Public Health Virology Laboratory	Bixing Huang et al
EPI_ISL_417033	Australia/QLDID921/2020	2020-03-11	Oceania	Australia	Sullivan Nicolaides Pathology	Public Health Virology Laboratory	Bixing Huang et al
EPI_ISL_418799	Australia/QLDID922/2020	2020-02-28	Oceania	Australia	Mater Pathology	Public Health Virology Laboratory	Bixing Huang et al
EPI_ISL_418801	Australia/QLDID923/2020	2020-03-14	Oceania	Australia	Mater Pathology	Public Health Virology Laboratory	Bixing Huang et al
EPI_ISL_418802	Australia/QLDID924/2020	2020-03-18	Oceania	Australia	Pathology Queensland	Public Health Virology Laboratory	Bixing Huang et al
EPI_ISL_418803	Australia/QLDID925/2020	2020-03-18	Oceania	Australia	Pathology Queensland	Public Health Virology Laboratory	Bixing Huang et al
EPI_ISL_418804	Australia/QLDID926/2020	2020-03-18	Oceania	Australia	Pathology Queensland	Public Health Virology Laboratory	Bixing Huang et al
EPI_ISL_418807	Australia/QLDID927/2020	2020-03-19	Oceania	Australia	Pathology Queensland	Public Health Virology Laboratory	Bixing Huang et al
EPI_ISL_418808	Australia/QLDID928/2020	2020-03-19	Oceania	Australia	Pathology Queensland	Public Health Virology Laboratory	Bixing Huang et al
EPI_ISL_420878	Australia/QLDID929/2020	2020-03-24	Oceania	Australia	Mater Pathology	Public Health Virology Laboratory	Bixing Huang et al
EPI_ISL_420879	Australia/QLDID931/2020	2020-03-25	Oceania	Australia	Mater Pathology	Public Health Virology Laboratory	Bixing Huang et al
EPI_ISL_436097	Australia/QLDID935/2020	2020-03-25	Oceania	Australia	Prince Charles Hospital	Public Health Virology Laboratory, Forensics and Scientific Services, Queensland Health	Alyssa Pyke et al
EPI_ISL_436098	Australia/QLDID936/2020	2020-03-23	Oceania	Australia	Royal Brisbane and Women's Hospital	Public Health Virology Laboratory, Forensic and Scientific Services, Queensland Health	Alyssa Pyke et al
EPI_ISL_444611	Australia/QLDID937/2020	2020-03-22	Oceania	Australia	Pathology Queensland	Public Health Virology Laboratory	Bixing Huang et al
EPI_ISL_444612	Australia/QLDID938/2020	2020-03-23	Oceania	Australia	QML Pathology	Public Health Virology Laboratory	Bixing Huang et al
EPI_ISL_444793	Australia/QLDID939/2020	2020-03-24	Oceania	Australia	Pathology Queensland	Public Health Virology Laboratory	Bixing Huang et al
EPI_ISL_444794	Australia/QLDID940/2020	2020-03-26	Oceania	Australia	Cairns Hospital	Public Health Virology Laboratory	Bixing Huang et al
EPI_ISL_447594	Australia/QLDID941/2020	2020-03-24	Oceania	Australia	Caloundra Hospital	Public Health Virology Laboratory	Bixing Huang et al
EPI_ISL_447595	Australia/QLDID942/2020	2020-03-24	Oceania	Australia	Pathology Queensland, Sunshine Coast University Hospital	Public Health Virology Laboratory	Bixing Huang et al
EPI_ISL_451080	Australia/SA0035/2020	2020-03-20	Oceania	Australia	SA Pathology	SA Pathology	Lex Leong et al
EPI_ISL_450194	Australia/SA0036/2020	2020-03-19	Oceania	Australia	SA Pathology	SA Pathology	Lex Leong et al
EPI_ISL_451082	Australia/SA0041/2020	2020-03-21	Oceania	Australia	SA Pathology	SA Pathology	Lex Leong et al
EPI_ISL_451083	Australia/SA0042/2020	2020-03-21	Oceania	Australia	SA Pathology	SA Pathology	Lex Leong et al
EPI_ISL_451084	Australia/SA0044/2020	2020-03-22	Oceania	Australia	SA Pathology	SA Pathology	Lex Leong et al
EPI_ISL_451087	Australia/SA0048/2020	2020-03-23	Oceania	Australia	SA Pathology	SA Pathology	Lex Leong et al
EPI_ISL_451090	Australia/SA0051/2020	2020-03-26	Oceania	Australia	SA Pathology	SA Pathology	Lex Leong et al
EPI_ISL_451091	Australia/SA0052/2020	2020-03-26	Oceania	Australia	SA Pathology	SA Pathology	Lex Leong et al
EPI_ISL_451093	Australia/SA0054/2020	2020-03-26	Oceania	Australia	SA Pathology	SA Pathology	Lex Leong et al
EPI_ISL_451095	Australia/SA0056/2020	2020-03-27	Oceania	Australia	SA Pathology	SA Pathology	Lex Leong et al
EPI_ISL_451096	Australia/SA0057/2020	2020-03-27	Oceania	Australia	SA Pathology	SA Pathology	Lex Leong et al
EPI_ISL_451097	Australia/SA0058/2020	2020-03-27	Oceania	Australia	SA Pathology	SA Pathology	Lex Leong et al
EPI_ISL_451098	Australia/SA0059/2020	2020-03-27	Oceania	Australia	SA Pathology	SA Pathology	Lex Leong et al
EPI_ISL_451100	Australia/SA0061/2020	2020-03-28	Oceania	Australia	SA Pathology	SA Pathology	Lex Leong et al
EPI_ISL_451101	Australia/SA0062/2020	2020-03-28	Oceania	Australia	SA Pathology	SA Pathology	Lex Leong et al
EPI_ISL_451102	Australia/SA0063/2020	2020-03-28	Oceania	Australia	SA Pathology	SA Pathology	Lex Leong et al
EPI_ISL_451103	Australia/SA0065/2020	2020-03-29	Oceania	Australia	SA Pathology	SA Pathology	Lex Leong et al
EPI_ISL_451104	Australia/SA0066/2020	2020-03-29	Oceania	Australia	SA Pathology	SA Pathology	Lex Leong et al
EPI_ISL_451105	Australia/SA0067/2020	2020-03-29	Oceania	Australia	SA Pathology	SA Pathology	Lex Leong et al
EPI_ISL_451106	Australia/SA0068/2020	2020-03-30	Oceania	Australia	SA Pathology	SA Pathology	Lex Leong et al
EPI_ISL_451108	Australia/SA0070/2020	2020-03-30	Oceania	Australia	SA Pathology	SA Pathology	Lex Leong et al
EPI_ISL_451109	Australia/SA0072/2020	2020-03-31	Oceania	Australia	SA Pathology	SA Pathology	Lex Leong et al
EPI_ISL_451110	Australia/SA0073/2020	2020-03-31	Oceania	Australia	SA Pathology	SA Pathology	Lex Leong et al
EPI_ISL_451111	Australia/SA0074/2020	2020-03-31	Oceania	Australia	SA Pathology	SA Pathology	Lex Leong et al
EPI_ISL_451112	Australia/SA0075/2020	2020-03-31	Oceania	Australia	SA Pathology	SA Pathology	Lex Leong et al
EPI_ISL_451113	Australia/SA0076/2020	2020-03-31	Oceania	Australia	SA Pathology	SA Pathology	Lex Leong et al
EPI_ISL_451114	Australia/SA0077/2020	2020-03-31	Oceania	Australia	SA Pathology	SA Pathology	Lex Leong et al
EPI_ISL_451115	Australia/SA0079/2020	2020-03-31	Oceania	Australia	SA Pathology	SA Pathology	Lex Leong et al
EPI_ISL_451116	Australia/SA0080/2020	2020-03-31	Oceania	Australia	SA Pathology	SA Pathology	Lex Leong et al
EPI_ISL_451117	Australia/SA0081/2020	2020-03-31	Oceania	Australia	SA Pathology	SA Pathology	Lex Leong et al
EPI_ISL_451122	Australia/SA0087/2020	2020-03-31	Oceania	Australia	SA Pathology	SA Pathology	Lex Leong et al
EPI_ISL_451125	Australia/SA0090/2020	2020-04-01	Oceania	Australia	SA Pathology	SA Pathology	Lex Leong et al
EPI_ISL_451126	Australia/SA0091/2020	2020-04-01	Oceania	Australia	SA Pathology	SA Pathology	Lex Leong et al
EPI_ISL_483066	Australia/SA0098/2020	2020-03-03	Oceania	Australia	SA Pathology	SA Pathology	Lex Leong et al
EPI_ISL_451131	Australia/SA0111/2020	2020-03-15	Oceania	Australia	SA Pathology	SA Pathology	Lex Leong et al
EPI_ISL_451132	Australia/SA0115/2020	2020-03-17	Oceania	Australia	SA Pathology	SA Pathology	Lex Leong et al
EPI_ISL_492109	Australia/SA0119/2020	2020-03-20	Oceania	Australia	SA Pathology	SA Pathology	Lex Leong et al
EPI_ISL_492111	Australia/SA0123/2020	2020-03-21	Oceania	Australia	SA Pathology	SA Pathology	Lex Leong et al
EPI_ISL_451134	Australia/SA0125/2020	2020-03-21	Oceania	Australia	SA Pathology	SA Pathology	Lex Leong et al
EPI_ISL_451135	Australia/SA0126/2020	2020-03-21	Oceania	Australia	SA Pathology	SA Pathology	Lex Leong et al
EPI_ISL_451137	Australia/SA0130/2020	2020-03-24	Oceania	Australia	SA Pathology	SA Pathology	Lex Leong et al
EPI_ISL_451138	Australia/SA0133/2020	2020-03-25	Oceania	Australia	SA Pathology	SA Pathology	Lex Leong et al
EPI_ISL_451140	Australia/SA0136/2020	2020-03-24	Oceania	Australia	SA Pathology	SA Pathology	Lex Leong et al
EPI_ISL_451144	Australia/SA0146/2020	2020-04-10	Oceania	Australia	SA Pathology	SA Pathology	Lex Leong et al
EPI_ISL_451145	Australia/SA0147/2020	2020-04-11	Oceania	Australia	SA Pathology	SA Pathology	Lex Leong et al
EPI_ISL_492113	Australia/SA0151/2020	2020-04-19	Oceania	Australia	SA Pathology	SA Pathology	Lex Leong et al
EPI_ISL_451148	Australia/SA0154/2020	2020-03-23	Oceania	Australia	SA Pathology	SA Pathology	Lex Leong et al
EPI_ISL_492116	Australia/SA0159/2020	2020-03-18	Oceania	Australia	SA Pathology	SA Pathology	Lex Leong et al
EPI_ISL_492117	Australia/SA0161/2020	2020-03-21	Oceania	Australia	SA Pathology	SA Pathology	Lex Leong et al
EPI_ISL_492122	Australia/SA0181/2020	2020-03-18	Oceania	Australia	SA Pathology	SA Pathology	Lex Leong et al
EPI_ISL_492123	Australia/SA0183/2020	2020-03-19	Oceania	Australia	SA Pathology	SA Pathology	Lex Leong et al
EPI_ISL_508122	Australia/SA0184/2020	2020-03-19	Oceania	Australia	SA Pathology	SA Pathology	Lex Leong et al
EPI_ISL_492125	Australia/SA0186/2020	2020-03-19	Oceania	Australia	SA Pathology	SA Pathology	Lex Leong et al
EPI_ISL_492126	Australia/SA0187/2020	2020-03-19	Oceania	Australia	SA Pathology	SA Pathology	Lex Leong et al
EPI_ISL_492128	Australia/SA0191/2020	2020-03-21	Oceania	Australia	SA Pathology	SA Pathology	Lex Leong et al
EPI_ISL_492129	Australia/SA0194/2020	2020-03-30	Oceania	Australia	SA Pathology	SA Pathology	Lex Leong et al
EPI_ISL_483068	Australia/SA0195/2020	2020-03-24	Oceania	Australia	SA Pathology	SA Pathology	Lex Leong et al
EPI_ISL_492130	Australia/SA0197/2020	2020-03-30	Oceania	Australia	SA Pathology	SA Pathology	Lex Leong et al
EPI_ISL_483071	Australia/SA0202/2020	2020-03-26	Oceania	Australia	SA Pathology	SA Pathology	Lex Leong et al
EPI_ISL_483080	Australia/SA0239/2020	2020-03-23	Oceania	Australia	SA Pathology	SA Pathology	Lex Leong et al
EPI_ISL_483082	Australia/SA0254/2020	2020-03-26	Oceania	Australia	SA Pathology	SA Pathology	Lex Leong et al
EPI_ISL_483086	Australia/SA0279/2020	2020-03-31	Oceania	Australia	SA Pathology	SA Pathology	Lex Leong et al
EPI_ISL_483088	Australia/SA0291/2020	2020-03-27	Oceania	Australia	SA Pathology	SA Pathology	Lex Leong et al
EPI_ISL_483089	Australia/SA0296/2020	2020-03-23	Oceania	Australia	SA Pathology	SA Pathology	Lex Leong et al
EPI_ISL_483090	Australia/SA0303/2020	2020-03-22	Oceania	Australia	SA Pathology	SA Pathology	Lex Leong et al
EPI_ISL_483091	Australia/SA0306/2020	2020-03-31	Oceania	Australia	SA Pathology	SA Pathology	Lex Leong et al
EPI_ISL_483092	Australia/SA0309/2020	2020-03-27	Oceania	Australia	SA Pathology	SA Pathology	Lex Leong et al
EPI_ISL_483093	Australia/SA0310/2020	2020-03-27	Oceania	Australia	SA Pathology	SA Pathology	Lex Leong et al
EPI_ISL_483094	Australia/SA0312/2020	2020-03-24	Oceania	Australia	SA Pathology	SA Pathology	Lex Leong et al
EPI_ISL_483099	Australia/SA0319/2020	2020-03-26	Oceania	Australia	SA Pathology	SA Pathology	Lex Leong et al
EPI_ISL_483101	Australia/SA0321/2020	2020-03-27	Oceania	Australia	SA Pathology	SA Pathology	Lex Leong et al
EPI_ISL_483105	Australia/SA0327/2020	2020-03-27	Oceania	Australia	SA Pathology	SA Pathology	Lex Leong et al
EPI_ISL_483108	Australia/SA0330/2020	2020-03-27	Oceania	Australia	SA Pathology	SA Pathology	Lex Leong et al
EPI_ISL_483109	Australia/SA0331/2020	2020-03-27	Oceania	Australia	SA Pathology	SA Pathology	Lex Leong et al
EPI_ISL_483111	Australia/SA0334/2020	2020-03-28	Oceania	Australia	SA Pathology	SA Pathology	Lex Leong et al
EPI_ISL_483113	Australia/SA0336/2020	2020-03-23	Oceania	Australia	SA Pathology	SA Pathology	Lex Leong et al
EPI_ISL_483116	Australia/SA0339/2020	2020-03-23	Oceania	Australia	SA Pathology	SA Pathology	Lex Leong et al
EPI_ISL_483117	Australia/SA0340/2020	2020-03-23	Oceania	Australia	SA Pathology	SA Pathology	Lex Leong et al
EPI_ISL_483119	Australia/SA0342/2020	2020-03-23	Oceania	Australia	SA Pathology	SA Pathology	Lex Leong et al
EPI_ISL_483120	Australia/SA0344/2020	2020-03-24	Oceania	Australia	SA Pathology	SA Pathology	Lex Leong et al
EPI_ISL_483121	Australia/SA0345/2020	2020-03-23	Oceania	Australia	SA Pathology	SA Pathology	Lex Leong et al
EPI_ISL_483122	Australia/SA0346/2020	2020-03-22	Oceania	Australia	SA Pathology	SA Pathology	Lex Leong et al
EPI_ISL_483124	Australia/SA0349/2020	2020-03-22	Oceania	Australia	SA Pathology	SA Pathology	Lex Leong et al
EPI_ISL_483126	Australia/SA0352/2020	2020-03-23	Oceania	Australia	SA Pathology	SA Pathology	Lex Leong et al
EPI_ISL_483129	Australia/SA0357/2020	2020-03-23	Oceania	Australia	SA Pathology	SA Pathology	Lex Leong et al
EPI_ISL_483132	Australia/SA0360/2020	2020-03-23	Oceania	Australia	SA Pathology	SA Pathology	Lex Leong et al
EPI_ISL_483137	Australia/SA0366/2020	2020-03-24	Oceania	Australia	SA Pathology	SA Pathology	Lex Leong et al
EPI_ISL_492133	Australia/SA0368/2020	2020-03-19	Oceania	Australia	SA Pathology	SA Pathology	Lex Leong et al
EPI_ISL_492134	Australia/SA0369/2020	2020-03-21	Oceania	Australia	SA Pathology	SA Pathology	Lex Leong et al
EPI_ISL_492135	Australia/SA0370/2020	2020-03-21	Oceania	Australia	SA Pathology	SA Pathology	Lex Leong et al
EPI_ISL_492136	Australia/SA0371/2020	2020-03-22	Oceania	Australia	SA Pathology	SA Pathology	Lex Leong et al
EPI_ISL_492137	Australia/SA0372/2020	2020-03-19	Oceania	Australia	SA Pathology	SA Pathology	Lex Leong et al
EPI_ISL_492138	Australia/SA0373/2020	2020-03-20	Oceania	Australia	SA Pathology	SA Pathology	Lex Leong et al
EPI_ISL_492139	Australia/SA0374/2020	2020-03-20	Oceania	Australia	SA Pathology	SA Pathology	Lex Leong et al
EPI_ISL_492140	Australia/SA0375/2020	2020-03-21	Oceania	Australia	SA Pathology	SA Pathology	Lex Leong et al
EPI_ISL_492141	Australia/SA0376/2020	2020-03-21	Oceania	Australia	SA Pathology	SA Pathology	Lex Leong et al
EPI_ISL_492142	Australia/SA0377/2020	2020-03-22	Oceania	Australia	SA Pathology	SA Pathology	Lex Leong et al
EPI_ISL_492143	Australia/SA0378/2020	2020-03-21	Oceania	Australia	SA Pathology	SA Pathology	Lex Leong et al
EPI_ISL_492144	Australia/SA0379/2020	2020-03-22	Oceania	Australia	SA Pathology	SA Pathology	Lex Leong et al
EPI_ISL_492145	Australia/SA0380/2020	2020-03-20	Oceania	Australia	SA Pathology	SA Pathology	Lex Leong et al
EPI_ISL_492146	Australia/SA0381/2020	2020-03-21	Oceania	Australia	SA Pathology	SA Pathology	Lex Leong et al
EPI_ISL_492147	Australia/SA0382/2020	2020-03-21	Oceania	Australia	SA Pathology	SA Pathology	Lex Leong et al
EPI_ISL_492148	Australia/SA0383/2020	2020-03-22	Oceania	Australia	SA Pathology	SA Pathology	Lex Leong et al
EPI_ISL_492149	Australia/SA0384/2020	2020-03-30	Oceania	Australia	SA Pathology	SA Pathology	Lex Leong et al
EPI_ISL_492150	Australia/SA0385/2020	2020-03-21	Oceania	Australia	SA Pathology	SA Pathology	Lex Leong et al
EPI_ISL_492151	Australia/SA0386/2020	2020-03-20	Oceania	Australia	SA Pathology	SA Pathology	Lex Leong et al
EPI_ISL_492152	Australia/SA0387/2020	2020-04-01	Oceania	Australia	SA Pathology	SA Pathology	Lex Leong et al
EPI_ISL_492153	Australia/SA0388/2020	2020-03-21	Oceania	Australia	SA Pathology	SA Pathology	Lex Leong et al
EPI_ISL_492154	Australia/SA0389/2020	2020-03-22	Oceania	Australia	SA Pathology	SA Pathology	Lex Leong et al
EPI_ISL_492156	Australia/SA0391/2020	2020-03-20	Oceania	Australia	SA Pathology	SA Pathology	Lex Leong et al
EPI_ISL_492157	Australia/SA0392/2020	2020-03-20	Oceania	Australia	SA Pathology	SA Pathology	Lex Leong et al
EPI_ISL_492158	Australia/SA0393/2020	2020-03-21	Oceania	Australia	SA Pathology	SA Pathology	Lex Leong et al
EPI_ISL_492159	Australia/SA0394/2020	2020-03-21	Oceania	Australia	SA Pathology	SA Pathology	Lex Leong et al
EPI_ISL_492160	Australia/SA0395/2020	2020-03-19	Oceania	Australia	SA Pathology	SA Pathology	Lex Leong et al
EPI_ISL_492161	Australia/SA0396/2020	2020-03-19	Oceania	Australia	SA Pathology	SA Pathology	Lex Leong et al
EPI_ISL_492162	Australia/SA0397/2020	2020-03-20	Oceania	Australia	SA Pathology	SA Pathology	Lex Leong et al
EPI_ISL_492163	Australia/SA0398/2020	2020-03-22	Oceania	Australia	SA Pathology	SA Pathology	Lex Leong et al
EPI_ISL_492164	Australia/SA0399/2020	2020-03-21	Oceania	Australia	SA Pathology	SA Pathology	Lex Leong et al
EPI_ISL_492165	Australia/SA0400/2020	2020-03-20	Oceania	Australia	SA Pathology	SA Pathology	Lex Leong et al
EPI_ISL_508123	Australia/SA0432/2020	2020-03-21	Oceania	Australia	SA Pathology	SA Pathology	Lex Leong et al
EPI_ISL_508124	Australia/SA0433/2020	2020-03-18	Oceania	Australia	SA Pathology	SA Pathology	Lex Leong et al
EPI_ISL_508125	Australia/SA0434/2020	2020-03-22	Oceania	Australia	SA Pathology	SA Pathology	Lex Leong et al
EPI_ISL_508126	Australia/SA0435/2020	2020-03-22	Oceania	Australia	SA Pathology	SA Pathology	Lex Leong et al
EPI_ISL_508127	Australia/SA0436/2020	2020-03-21	Oceania	Australia	SA Pathology	SA Pathology	Lex Leong et al
EPI_ISL_508128	Australia/SA0437/2020	2020-04-03	Oceania	Australia	SA Pathology	SA Pathology	Lex Leong et al
EPI_ISL_508129	Australia/SA0438/2020	2020-03-21	Oceania	Australia	SA Pathology	SA Pathology	Lex Leong et al
EPI_ISL_508130	Australia/SA0439/2020	2020-03-16	Oceania	Australia	SA Pathology	SA Pathology	Lex Leong et al
EPI_ISL_508131	Australia/SA0440/2020	2020-03-20	Oceania	Australia	SA Pathology	SA Pathology	Lex Leong et al
EPI_ISL_508132	Australia/SA0441/2020	2020-04-05	Oceania	Australia	SA Pathology	SA Pathology	Lex Leong et al
EPI_ISL_508133	Australia/SA0442/2020	2020-03-21	Oceania	Australia	SA Pathology	SA Pathology	Lex Leong et al
EPI_ISL_508134	Australia/SA0443/2020	2020-07-22	Oceania	Australia	SA Pathology	SA Pathology	Lex Leong et al
EPI_ISL_508135	Australia/SA0444/2020	2020-03-20	Oceania	Australia	SA Pathology	SA Pathology	Lex Leong et al
EPI_ISL_508136	Australia/SA0445/2020	2020-03-20	Oceania	Australia	SA Pathology	SA Pathology	Lex Leong et al
EPI_ISL_508137	Australia/SA0446/2020	2020-03-20	Oceania	Australia	SA Pathology	SA Pathology	Lex Leong et al
EPI_ISL_508138	Australia/SA0447/2020	2020-03-20	Oceania	Australia	SA Pathology	SA Pathology	Lex Leong et al
EPI_ISL_508139	Australia/SA0448/2020	2020-03-22	Oceania	Australia	SA Pathology	SA Pathology	Lex Leong et al
EPI_ISL_508140	Australia/SA0450/2020	2020-03-19	Oceania	Australia	SA Pathology	SA Pathology	Lex Leong et al
EPI_ISL_508141	Australia/SA0451/2020	2020-03-30	Oceania	Australia	SA Pathology	SA Pathology	Lex Leong et al
EPI_ISL_508142	Australia/SA0452/2020	2020-03-21	Oceania	Australia	SA Pathology	SA Pathology	Lex Leong et al
EPI_ISL_508605	Australia/SA0472/2020	2020-07-25	Oceania	Australia	SA Pathology	SA Pathology	Lex Leong et al
EPI_ISL_508606	Australia/SA0473/2020	2020-07-28	Oceania	Australia	SA Pathology	SA Pathology	Lex Leong et al
EPI_ISL_508607	Australia/SA0474/2020	2020-07-29	Oceania	Australia	SA Pathology	SA Pathology	Lex Leong et al
EPI_ISL_510542	Australia/SA0476/2020	2020-07-31	Oceania	Australia	SA Pathology	SA Pathology	Lex Leong et al
EPI_ISL_510544	Australia/SA0480/2020	2020-08-03	Oceania	Australia	SA Pathology	SA Pathology	Lex Leong et al
EPI_ISL_513911	Australia/SA0481/2020	2020-08-05	Oceania	Australia	SA Pathology	SA Pathology	Lex Leong et al
EPI_ISL_516551	Australia/SA0488/2020	2020-08-15	Oceania	Australia	SA Pathology	SA Pathology	Lex Leong et al
EPI_ISL_603128	Australia/SA0516/2020	2020-10-23	Oceania	Australia	SA Pathology	SA Pathology	Lex Leong et al
EPI_ISL_603123	Australia/SA0517/2020	2020-10-23	Oceania	Australia	SA Pathology	SA Pathology	Lex Leong et al
EPI_ISL_603124	Australia/SA0519/2020	2020-10-24	Oceania	Australia	SA Pathology	SA Pathology	Lex Leong et al
EPI_ISL_603125	Australia/SA0520/2020	2020-10-24	Oceania	Australia	SA Pathology	SA Pathology	Lex Leong et al
EPI_ISL_654795	Australia/SA0548/2020	2020-11-14	Oceania	Australia	SA Pathology	SA Pathology	Lex Leong et al
EPI_ISL_654799	Australia/SA0553/2020	2020-11-16	Oceania	Australia	SA Pathology	SA Pathology	Lex Leong et al
EPI_ISL_654800	Australia/SA0556/2020	2020-11-16	Oceania	Australia	SA Pathology	SA Pathology	Lex Leong et al
EPI_ISL_654801	Australia/SA0558/2020	2020-11-16	Oceania	Australia	SA Pathology	SA Pathology	Lex Leong et al
EPI_ISL_654802	Australia/SA0559/2020	2020-11-16	Oceania	Australia	SA Pathology	SA Pathology	Lex Leong et al
EPI_ISL_654803	Australia/SA0560/2020	2020-11-16	Oceania	Australia	SA Pathology	SA Pathology	Lex Leong et al
EPI_ISL_654804	Australia/SA0561/2020	2020-11-16	Oceania	Australia	SA Pathology	SA Pathology	Lex Leong et al
EPI_ISL_654805	Australia/SA0562/2020	2020-11-16	Oceania	Australia	SA Pathology	SA Pathology	Lex Leong et al
EPI_ISL_654806	Australia/SA0563/2020	2020-11-16	Oceania	Australia	SA Pathology	SA Pathology	Lex Leong et al
EPI_ISL_654807	Australia/SA0564/2020	2020-11-16	Oceania	Australia	SA Pathology	SA Pathology	Lex Leong et al
EPI_ISL_654808	Australia/SA0565/2020	2020-11-16	Oceania	Australia	SA Pathology	SA Pathology	Lex Leong et al
EPI_ISL_654809	Australia/SA0566/2020	2020-11-16	Oceania	Australia	SA Pathology	SA Pathology	Lex Leong et al
EPI_ISL_732960	Australia/SA0592/2020	2020-12-19	Oceania	Australia	SA Pathology	SA Pathology	Lex Leong et al
EPI_ISL_752598	Australia/SA0595/2020	2020-12-26	Oceania	Australia	SA Pathology	SA Pathology	Lex Leong et al
EPI_ISL_752599	Australia/SA0597/2020	2020-12-28	Oceania	Australia	SA Pathology	SA Pathology	Lex Leong et al
EPI_ISL_755568	Australia/SA0598/2020	2020-12-29	Oceania	Australia	SA Pathology	SA Pathology	Lex Leong et al
EPI_ISL_755570	Australia/SA0600/2020	2020-12-30	Oceania	Australia	SA Pathology	SA Pathology	Lex Leong et al
EPI_ISL_755571	Australia/SA0601/2020	2020-12-29	Oceania	Australia	SA Pathology	SA Pathology	Lex Leong et al
EPI_ISL_812358	Australia/SA0609/2021	2021-01-09	Oceania	Australia	SA Pathology	SA Pathology	Lex Leong et al
EPI_ISL_855344	Australia/SA0610/2021	2021-01-11	Oceania	Australia	SA Pathology	SA Pathology	Lex Leong et al
EPI_ISL_1029956	Australia/SA0624/2021	2021-02-10	Oceania	Australia	SA Pathology	SA Pathology	Lex Leong et al
EPI_ISL_1229177	Australia/SA0633/2020	2020-03-08	Oceania	Australia	SA Pathology	SA Pathology	Lex Leong et al
EPI_ISL_1704674	Australia/SA0637/2021	2021-03-11	Oceania	Australia	SA Pathology	SA Pathology	Lex Leong et al
EPI_ISL_1704675	Australia/SA0638/2021	2021-03-11	Oceania	Australia	SA Pathology	SA Pathology	Lex Leong et al
EPI_ISL_1704676	Australia/SA0643/2021	2021-03-13	Oceania	Australia	SA Pathology	SA Pathology	Lex Leong et al
EPI_ISL_1704788	Australia/SA0649/2021	2021-03-18	Oceania	Australia	SA Pathology	SA Pathology	Lex Leong et al
EPI_ISL_1704791	Australia/SA0652/2021	2021-03-25	Oceania	Australia	SA Pathology	SA Pathology	Lex Leong et al
EPI_ISL_1704792	Australia/SA0653/2021	2021-03-25	Oceania	Australia	SA Pathology	SA Pathology	Lex Leong et al
EPI_ISL_1704797	Australia/SA0663/2021	2021-04-11	Oceania	Australia	SA Pathology	SA Pathology	Lex Leong et al
EPI_ISL_1704799	Australia/SA0668/2021	2021-04-12	Oceania	Australia	SA Pathology	SA Pathology	Lex Leong et al
EPI_ISL_1704801	Australia/SA0671/2021	2021-04-14	Oceania	Australia	SA Pathology	SA Pathology	Lex Leong et al
EPI_ISL_1704802	Australia/SA0672/2021	2021-04-15	Oceania	Australia	SA Pathology	SA Pathology	Lex Leong et al
EPI_ISL_1704803	Australia/SA0675/2021	2021-04-17	Oceania	Australia	SA Pathology	SA Pathology	Lex Leong et al
EPI_ISL_1704804	Australia/SA0676/2021	2021-04-17	Oceania	Australia	SA Pathology	SA Pathology	Lex Leong et al
EPI_ISL_1704805	Australia/SA0677/2021	2021-04-17	Oceania	Australia	SA Pathology	SA Pathology	Lex Leong et al
EPI_ISL_1704806	Australia/SA0678/2021	2021-04-17	Oceania	Australia	SA Pathology	SA Pathology	Lex Leong et al
EPI_ISL_1704807	Australia/SA0679/2021	2021-04-17	Oceania	Australia	SA Pathology	SA Pathology	Lex Leong et al
EPI_ISL_1706364	Australia/SA0681/2021	2021-04-19	Oceania	Australia	SA Pathology	SA Pathology	Lex Leong et al
EPI_ISL_1706365	Australia/SA0683/2021	2021-04-20	Oceania	Australia	SA Pathology	SA Pathology	Lex Leong et al
EPI_ISL_1706366	Australia/SA0684/2021	2021-04-20	Oceania	Australia	SA Pathology	SA Pathology	Lex Leong et al
EPI_ISL_1706367	Australia/SA0686/2021	2021-04-20	Oceania	Australia	SA Pathology	SA Pathology	Lex Leong et al
EPI_ISL_2462337	Australia/SA0693/2021	2021-04-22	Oceania	Australia	SA Pathology	SA Pathology	Caitlin Selway et al
EPI_ISL_2462338	Australia/SA0694/2021	2021-04-22	Oceania	Australia	SA Pathology	SA Pathology	Caitlin Selway et al
EPI_ISL_2462339	Australia/SA0695/2021	2021-04-25	Oceania	Australia	SA Pathology	SA Pathology	Caitlin Selway et al
EPI_ISL_2462342	Australia/SA0698/2021	2021-04-25	Oceania	Australia	SA Pathology	SA Pathology	Caitlin Selway et al
EPI_ISL_2462343	Australia/SA0699/2021	2021-04-25	Oceania	Australia	SA Pathology	SA Pathology	Caitlin Selway et al
EPI_ISL_2462344	Australia/SA0701/2021	2021-04-25	Oceania	Australia	SA Pathology	SA Pathology	Caitlin Selway et al
EPI_ISL_2462345	Australia/SA0702/2021	2021-04-25	Oceania	Australia	SA Pathology	SA Pathology	Caitlin Selway et al
EPI_ISL_2462346	Australia/SA0703/2021	2021-04-25	Oceania	Australia	SA Pathology	SA Pathology	Caitlin Selway et al
EPI_ISL_2462347	Australia/SA0704/2021	2021-04-25	Oceania	Australia	SA Pathology	SA Pathology	Caitlin Selway et al
EPI_ISL_2462348	Australia/SA0705/2021	2021-04-27	Oceania	Australia	SA Pathology	SA Pathology	Caitlin Selway et al
EPI_ISL_2462349	Australia/SA0707/2021	2021-04-28	Oceania	Australia	SA Pathology	SA Pathology	Caitlin Selway et al
EPI_ISL_2462350	Australia/SA0708/2021	2021-04-29	Oceania	Australia	SA Pathology	SA Pathology	Caitlin Selway et al
EPI_ISL_2462351	Australia/SA0709/2021	2021-04-30	Oceania	Australia	SA Pathology	SA Pathology	Caitlin Selway et al
EPI_ISL_2462353	Australia/SA0715/2021	2021-05-03	Oceania	Australia	SA Pathology	SA Pathology	Caitlin Selway et al
EPI_ISL_2462355	Australia/SA0717/2021	2021-05-04	Oceania	Australia	SA Pathology	SA Pathology	Caitlin Selway et al
EPI_ISL_2462356	Australia/SA0718/2021	2021-05-04	Oceania	Australia	SA Pathology	SA Pathology	Caitlin Selway et al
EPI_ISL_2462357	Australia/SA0719/2021	2021-05-05	Oceania	Australia	SA Pathology	SA Pathology	Caitlin Selway et al
EPI_ISL_2462358	Australia/SA0720/2021	2021-05-05	Oceania	Australia	SA Pathology	SA Pathology	Caitlin Selway et al
EPI_ISL_2462359	Australia/SA0721/2021	2021-05-07	Oceania	Australia	SA Pathology	SA Pathology	Caitlin Selway et al
EPI_ISL_2462360	Australia/SA0722/2021	2021-05-10	Oceania	Australia	SA Pathology	SA Pathology	Caitlin Selway et al
EPI_ISL_2462361	Australia/SA0723/2021	2021-05-11	Oceania	Australia	SA Pathology	SA Pathology	Caitlin Selway et al
EPI_ISL_2462364	Australia/SA0728/2021	2021-05-24	Oceania	Australia	SA Pathology	SA Pathology	Caitlin Selway et al
EPI_ISL_2462366	Australia/SA0733/2021	2021-06-01	Oceania	Australia	SA Pathology	SA Pathology	Caitlin Selway et al
EPI_ISL_2462367	Australia/SA0735/2021	2021-06-02	Oceania	Australia	SA Pathology	SA Pathology	Caitlin Selway et al
EPI_ISL_2462368	Australia/SA0736/2021	2021-06-03	Oceania	Australia	SA Pathology	SA Pathology	Caitlin Selway et al
EPI_ISL_2839979	Australia/SA0751/2021	2021-06-14	Oceania	Australia	SA Pathology	SA Pathology	Caitlin Selway et al
EPI_ISL_2839980	Australia/SA0753/2021	2021-06-14	Oceania	Australia	SA Pathology	SA Pathology	Caitlin Selway et al
EPI_ISL_2839982	Australia/SA0756/2021	2021-06-16	Oceania	Australia	SA Pathology	SA Pathology	Caitlin Selway et al
EPI_ISL_2839984	Australia/SA0764/2021	2021-06-21	Oceania	Australia	SA Pathology	SA Pathology	Caitlin Selway et al
EPI_ISL_2839986	Australia/SA0772/2021	2021-06-25	Oceania	Australia	SA Pathology	SA Pathology	Caitlin Selway et al
EPI_ISL_2839987	Australia/SA0773/2021	2021-06-26	Oceania	Australia	SA Pathology	SA Pathology	Caitlin Selway et al
EPI_ISL_2839992	Australia/SA0782/2021	2021-06-28	Oceania	Australia	SA Pathology	SA Pathology	Caitlin Selway et al
EPI_ISL_2839989	Australia/SA0785/2021	2021-06-28	Oceania	Australia	SA Pathology	SA Pathology	Caitlin Selway et al
EPI_ISL_2839990	Australia/SA0788/2021	2021-06-29	Oceania	Australia	SA Pathology	SA Pathology	Caitlin Selway et al
EPI_ISL_2839993	Australia/SA0790/2021	2021-06-30	Oceania	Australia	SA Pathology	SA Pathology	Caitlin Selway et al
EPI_ISL_2839996	Australia/SA0795/2021	2021-06-30	Oceania	Australia	SA Pathology	SA Pathology	Caitlin Selway et al
EPI_ISL_2839997	Australia/SA0798/2021	2021-07-04	Oceania	Australia	SA Pathology	SA Pathology	Caitlin Selway et al
EPI_ISL_2978690	Australia/SA0808/2021	2021-07-07	Oceania	Australia	SA Pathology	SA Pathology	Caitlin Selway et al
EPI_ISL_2978692	Australia/SA0810/2021	2021-07-07	Oceania	Australia	SA Pathology	SA Pathology	Caitlin Selway et al
EPI_ISL_2978694	Australia/SA0814/2021	2021-07-09	Oceania	Australia	SA Pathology	SA Pathology	Caitlin Selway et al
EPI_ISL_2978696	Australia/SA0815/2021	2021-07-09	Oceania	Australia	SA Pathology	SA Pathology	Caitlin Selway et al
EPI_ISL_2978698	Australia/SA0818/2021	2021-07-10	Oceania	Australia	SA Pathology	SA Pathology	Caitlin Selway et al
EPI_ISL_3071862	Australia/SA0828/2021	2021-07-14	Oceania	Australia	SA Pathology	SA Pathology	Caitlin Selway et al
EPI_ISL_3071863	Australia/SA0829/2021	2021-07-14	Oceania	Australia	SA Pathology	SA Pathology	Caitlin Selway et al
EPI_ISL_3710506	Australia/SA0837/2021	2021-07-18	Oceania	Australia	SA Pathology	SA Pathology	Caitlin Selway et al
EPI_ISL_3710504	Australia/SA0843/2021	2021-07-19	Oceania	Australia	SA Pathology	SA Pathology	Caitlin Selway et al
EPI_ISL_3710505	Australia/SA0846/2021	2021-07-20	Oceania	Australia	SA Pathology	SA Pathology	Caitlin Selway et al
EPI_ISL_3071866	Australia/SA0848/2021	2021-07-20	Oceania	Australia	SA Pathology	SA Pathology	Caitlin Selway et al
EPI_ISL_3710495	Australia/SA0857/2021	2021-07-22	Oceania	Australia	SA Pathology	SA Pathology	Caitlin Selway et al
EPI_ISL_3710496	Australia/SA0860/2021	2021-07-21	Oceania	Australia	SA Pathology	SA Pathology	Caitlin Selway et al
EPI_ISL_3391990	Australia/SA0862/2021	2021-07-23	Oceania	Australia	SA Pathology	SA Pathology	Caitlin Selway et al
EPI_ISL_3710497	Australia/SA0863/2021	2021-07-23	Oceania	Australia	SA Pathology	SA Pathology	Caitlin Selway et al
EPI_ISL_3710498	Australia/SA0868/2021	2021-07-25	Oceania	Australia	SA Pathology	SA Pathology	Caitlin Selway et al
EPI_ISL_3710499	Australia/SA0872/2021	2021-07-26	Oceania	Australia	SA Pathology	SA Pathology	Caitlin Selway et al
EPI_ISL_3710500	Australia/SA0877/2021	2021-07-30	Oceania	Australia	SA Pathology	SA Pathology	Caitlin Selway et al
EPI_ISL_3710501	Australia/SA0892/2021	2021-08-02	Oceania	Australia	SA Pathology	SA Pathology	Caitlin Selway et al
EPI_ISL_3710502	Australia/SA0895/2021	2021-08-02	Oceania	Australia	SA Pathology	SA Pathology	Caitlin Selway et al
EPI_ISL_3710503	Australia/SA0925/2021	2021-08-09	Oceania	Australia	SA Pathology	SA Pathology	Caitlin Selway et al
EPI_ISL_3923191	Australia/SA0941/2021	2021-08-27	Oceania	Australia	SA Pathology	SA Pathology	Caitlin Selway et al
EPI_ISL_3923192	Australia/SA0945/2021	2021-08-31	Oceania	Australia	SA Pathology	SA Pathology	Caitlin Selway et al
EPI_ISL_3923193	Australia/SA0946/2021	2021-09-01	Oceania	Australia	SA Pathology	SA Pathology	Caitlin Selway et al
EPI_ISL_4263105	Australia/SA0948/2021	2021-09-01	Oceania	Australia	SA Pathology	SA Pathology	Caitlin Selway et al
EPI_ISL_4263106	Australia/SA0949/2021	2021-09-01	Oceania	Australia	SA Pathology	SA Pathology	Caitlin Selway et al
EPI_ISL_4263107	Australia/SA0953/2021	2021-09-04	Oceania	Australia	SA Pathology	SA Pathology	Caitlin Selway et al
EPI_ISL_4263109	Australia/SA0962/2021	2021-09-09	Oceania	Australia	SA Pathology	SA Pathology	Caitlin Selway et al
EPI_ISL_4263110	Australia/SA0964/2021	2021-09-10	Oceania	Australia	SA Pathology	SA Pathology	Caitlin Selway et al
EPI_ISL_4263111	Australia/SA0965/2021	2021-09-11	Oceania	Australia	SA Pathology	SA Pathology	Caitlin Selway et al
EPI_ISL_4263112	Australia/SA0968/2021	2021-09-14	Oceania	Australia	SA Pathology	SA Pathology	Caitlin Selway et al
EPI_ISL_4263113	Australia/SA0969/2021	2021-09-14	Oceania	Australia	SA Pathology	SA Pathology	Caitlin Selway et al
EPI_ISL_3923190	Australia/SA_NSW0940/2021	2021-08-26	Oceania	Australia	SA Pathology	SA Pathology	Caitlin Selway et al
EPI_ISL_3247060	Australia/TAS000294/2021	2021-08-03	Oceania	Australia	Royal Hobart Hospital	Royal Hobart Hospital	Dr L. Cooley et al
EPI_ISL_4846604	Australia/TAS000296/2021	2021-10-02	Oceania	Australia	Royal Hobart Hospital	Royal Hobart Hospital	Christine Guglielmino et al
EPI_ISL_522563	Australia/TAS08/2020	2020-04-13	Oceania	Australia	Royal Hobart Hospital Microbiology Department	MDU-PHL	Cooley L. et al
EPI_ISL_522564	Australia/TAS09/2020	2020-04-13	Oceania	Australia	Royal Hobart Hospital Microbiology Department	MDU-PHL	Cooley L. et al
EPI_ISL_522568	Australia/TAS102/2020	2020-03-21	Oceania	Australia	Royal Hobart Hospital Microbiology Department	MDU-PHL	Cooley L. et al
EPI_ISL_522572	Australia/TAS107/2020	2020-03-24	Oceania	Australia	Royal Hobart Hospital Microbiology Department	MDU-PHL	Cooley L. et al
EPI_ISL_522574	Australia/TAS109/2020	2020-03-24	Oceania	Australia	Royal Hobart Hospital Microbiology Department	MDU-PHL	Cooley L. et al
EPI_ISL_522591	Australia/TAS126/2020	2020-04-20	Oceania	Australia	Royal Hobart Hospital Microbiology Department	MDU-PHL	Cooley L. et al
EPI_ISL_522599	Australia/TAS133/2020	2020-04-16	Oceania	Australia	Royal Hobart Hospital Microbiology Department	MDU-PHL	Cooley L. et al
EPI_ISL_522610	Australia/TAS15/2020	2020-04-10	Oceania	Australia	Royal Hobart Hospital Microbiology Department	MDU-PHL	Cooley L. et al
EPI_ISL_522650	Australia/TAS220/2020	2020-03-26	Oceania	Australia	Royal Hobart Hospital Microbiology Department	MDU-PHL	Cooley L. et al
EPI_ISL_522651	Australia/TAS221/2020	2020-03-26	Oceania	Australia	Royal Hobart Hospital Microbiology Department	MDU-PHL	Cooley L. et al
EPI_ISL_522652	Australia/TAS223/2020	2020-03-27	Oceania	Australia	Royal Hobart Hospital Microbiology Department	MDU-PHL	Cooley L. et al
EPI_ISL_522653	Australia/TAS224/2020	2020-03-27	Oceania	Australia	Royal Hobart Hospital Microbiology Department	MDU-PHL	Cooley L. et al
EPI_ISL_522654	Australia/TAS225/2020	2020-03-29	Oceania	Australia	Royal Hobart Hospital Microbiology Department	MDU-PHL	Cooley L. et al
EPI_ISL_522655	Australia/TAS226/2020	2020-03-29	Oceania	Australia	Royal Hobart Hospital Microbiology Department	MDU-PHL	Cooley L. et al
EPI_ISL_522656	Australia/TAS227/2020	2020-03-29	Oceania	Australia	Royal Hobart Hospital Microbiology Department	MDU-PHL	Cooley L. et al
EPI_ISL_522657	Australia/TAS228/2020	2020-04-01	Oceania	Australia	Royal Hobart Hospital Microbiology Department	MDU-PHL	Cooley L. et al
EPI_ISL_522659	Australia/TAS230/2020	2020-04-06	Oceania	Australia	Royal Hobart Hospital Microbiology Department	MDU-PHL	Cooley L. et al
EPI_ISL_522662	Australia/TAS233/2020	2020-04-10	Oceania	Australia	Royal Hobart Hospital Microbiology Department	MDU-PHL	Cooley L. et al
EPI_ISL_522663	Australia/TAS234/2020	2020-04-10	Oceania	Australia	Royal Hobart Hospital Microbiology Department	MDU-PHL	Cooley L. et al
EPI_ISL_522664	Australia/TAS235/2020	2020-04-10	Oceania	Australia	Royal Hobart Hospital Microbiology Department	MDU-PHL	Cooley L. et al
EPI_ISL_522665	Australia/TAS236/2020	2020-04-10	Oceania	Australia	Royal Hobart Hospital Microbiology Department	MDU-PHL	Cooley L. et al
EPI_ISL_522666	Australia/TAS237/2020	2020-04-13	Oceania	Australia	Royal Hobart Hospital Microbiology Department	MDU-PHL	Cooley L. et al
EPI_ISL_522668	Australia/TAS240/2020	2020-04-15	Oceania	Australia	Royal Hobart Hospital Microbiology Department	MDU-PHL	Cooley L. et al
EPI_ISL_522669	Australia/TAS241/2020	2020-04-15	Oceania	Australia	Royal Hobart Hospital Microbiology Department	MDU-PHL	Cooley L. et al
EPI_ISL_522671	Australia/TAS243/2020	2020-04-15	Oceania	Australia	Royal Hobart Hospital Microbiology Department	MDU-PHL	Cooley L. et al
EPI_ISL_522672	Australia/TAS245/2020	2020-04-18	Oceania	Australia	Royal Hobart Hospital Microbiology Department	MDU-PHL	Cooley L. et al
EPI_ISL_522673	Australia/TAS246/2020	2020-04-18	Oceania	Australia	Royal Hobart Hospital Microbiology Department	MDU-PHL	Cooley L. et al
EPI_ISL_522674	Australia/TAS247/2020	2020-04-21	Oceania	Australia	Royal Hobart Hospital Microbiology Department	MDU-PHL	Cooley L. et al
EPI_ISL_522675	Australia/TAS248/2020	2020-04-21	Oceania	Australia	Royal Hobart Hospital Microbiology Department	MDU-PHL	Cooley L. et al
EPI_ISL_522676	Australia/TAS249/2020	2020-04-22	Oceania	Australia	Royal Hobart Hospital Microbiology Department	MDU-PHL	Cooley L. et al
EPI_ISL_522678	Australia/TAS250/2020	2020-04-23	Oceania	Australia	Royal Hobart Hospital Microbiology Department	MDU-PHL	Cooley L. et al
EPI_ISL_522679	Australia/TAS251/2020	2020-04-23	Oceania	Australia	Royal Hobart Hospital Microbiology Department	MDU-PHL	Cooley L. et al
EPI_ISL_522680	Australia/TAS252/2020	2020-04-24	Oceania	Australia	Royal Hobart Hospital Microbiology Department	MDU-PHL	Cooley L. et al
EPI_ISL_522681	Australia/TAS253/2020	2020-04-25	Oceania	Australia	Royal Hobart Hospital Microbiology Department	MDU-PHL	Cooley L. et al
EPI_ISL_522683	Australia/TAS255/2020	2020-04-27	Oceania	Australia	Royal Hobart Hospital Microbiology Department	MDU-PHL	Cooley L. et al
EPI_ISL_522685	Australia/TAS258/2020	2020-05-04	Oceania	Australia	Royal Hobart Hospital Microbiology Department	MDU-PHL	Cooley L. et al
EPI_ISL_522688	Australia/TAS260/2020	2020-05-08	Oceania	Australia	Royal Hobart Hospital Microbiology Department	MDU-PHL	Cooley L. et al
EPI_ISL_522689	Australia/TAS261/2020	2020-04-08	Oceania	Australia	Royal Hobart Hospital Microbiology Department	MDU-PHL	Cooley L. et al
EPI_ISL_522690	Australia/TAS262/2020	2020-03-27	Oceania	Australia	Royal Hobart Hospital Microbiology Department	MDU-PHL	Cooley L. et al
EPI_ISL_522691	Australia/TAS263/2020	2020-04-03	Oceania	Australia	Royal Hobart Hospital Microbiology Department	MDU-PHL	Cooley L. et al
EPI_ISL_522692	Australia/TAS264/2020	2020-04-07	Oceania	Australia	Royal Hobart Hospital Microbiology Department	MDU-PHL	Cooley L. et al
EPI_ISL_522693	Australia/TAS265/2020	2020-04-09	Oceania	Australia	Royal Hobart Hospital Microbiology Department	MDU-PHL	Cooley L. et al
EPI_ISL_522694	Australia/TAS266/2020	2020-04-10	Oceania	Australia	Royal Hobart Hospital Microbiology Department	MDU-PHL	Cooley L. et al
EPI_ISL_522695	Australia/TAS267/2020	2020-04-10	Oceania	Australia	Royal Hobart Hospital Microbiology Department	MDU-PHL	Cooley L. et al
EPI_ISL_522696	Australia/TAS268/2020	2020-04-11	Oceania	Australia	Royal Hobart Hospital Microbiology Department	MDU-PHL	Cooley L. et al
EPI_ISL_522697	Australia/TAS269/2020	2020-04-11	Oceania	Australia	Royal Hobart Hospital Microbiology Department	MDU-PHL	Cooley L. et al
EPI_ISL_522699	Australia/TAS270/2020	2020-04-13	Oceania	Australia	Royal Hobart Hospital Microbiology Department	MDU-PHL	Cooley L. et al
EPI_ISL_522700	Australia/TAS271/2020	2020-04-13	Oceania	Australia	Royal Hobart Hospital Microbiology Department	MDU-PHL	Cooley L. et al
EPI_ISL_522701	Australia/TAS272/2020	2020-04-13	Oceania	Australia	Royal Hobart Hospital Microbiology Department	MDU-PHL	Cooley L. et al
EPI_ISL_522702	Australia/TAS273/2020	2020-04-16	Oceania	Australia	Royal Hobart Hospital Microbiology Department	MDU-PHL	Cooley L. et al
EPI_ISL_522704	Australia/TAS275/2020	2020-04-18	Oceania	Australia	Royal Hobart Hospital Microbiology Department	MDU-PHL	Cooley L. et al
EPI_ISL_522705	Australia/TAS278/2020	2020-07-19	Oceania	Australia	Royal Hobart Hospital Microbiology Department	MDU-PHL	Cooley L. et al
EPI_ISL_522714	Australia/TAS37/2020	2020-04-13	Oceania	Australia	Royal Hobart Hospital Microbiology Department	MDU-PHL	Cooley L. et al
EPI_ISL_522719	Australia/TAS42/2020	2020-04-13	Oceania	Australia	Royal Hobart Hospital Microbiology Department	MDU-PHL	Cooley L. et al
EPI_ISL_522720	Australia/TAS45/2020	2020-04-09	Oceania	Australia	Royal Hobart Hospital Microbiology Department	MDU-PHL	Cooley L. et al
EPI_ISL_522734	Australia/TAS62/2020	2020-04-08	Oceania	Australia	Royal Hobart Hospital Microbiology Department	MDU-PHL	Cooley L. et al
EPI_ISL_522748	Australia/TAS77/2020	2020-04-07	Oceania	Australia	Royal Hobart Hospital Microbiology Department	MDU-PHL	Cooley L. et al
EPI_ISL_522767	Australia/TAS97/2020	2020-04-05	Oceania	Australia	Royal Hobart Hospital Microbiology Department	MDU-PHL	Cooley L. et al
EPI_ISL_420855	Australia/VIC-CBA1/2020	2020-03-23	Oceania	Australia	Geelong Centre for Emerging Infectious Diseases	Geelong Centre for Emerging Infectious Diseases	Chamings et al
EPI_ISL_420876	Australia/VIC-CBA2/2020	2020-03-24	Oceania	Australia	Geelong Centre for Emerging Infectious Diseases	Geelong Centre for Emerging Infectious Diseases	Chamings et al
EPI_ISL_420877	Australia/VIC-CBA3/2020	2020-03-28	Oceania	Australia	Geelong Centre for Emerging Infectious Diseases	Geelong Centre for Emerging Infectious Diseases	Chamings et al
EPI_ISL_430064	Australia/VIC-CBA4/2020	2020-03-07	Oceania	Australia	Geelong Centre for Emerging Infectious Diseases	Geelong Centre for Emerging Infectious Diseases	Chamings A. et al
EPI_ISL_406844	Australia/VIC01/2020	2020-01-25	Oceania	Australia	Monash Medical Centre	Collaboration between the University of Melbourne at The Peter Doherty Institute for Infection and Immunity, and the Victorian Infectious Disease Reference Laboratory	Caly et al
EPI_ISL_416411	Australia/VIC03/2020	2020-01-25	Oceania	Australia	Victorian Infectious Diseases Reference Laboratory (VIDRL)	Victorian Infectious Diseases Reference Laboratory and Microbiological Diagnostic Unit Public Health Laboratory, Doherty Institute	Caly L. et al
EPI_ISL_416412	Australia/VIC04/2020	2020-03-02	Oceania	Australia	Victorian Infectious Diseases Reference Laboratory (VIDRL)	Victorian Infectious Diseases Reference Laboratory and Microbiological Diagnostic Unit Public Health Laboratory, Doherty Institute	Caly L. et al
EPI_ISL_416415	Australia/VIC07/2020	2020-02-08	Oceania	Australia	Victorian Infectious Diseases Reference Laboratory (VIDRL)	Victorian Infectious Diseases Reference Laboratory and Microbiological Diagnostic Unit Public Health Laboratory, Doherty Institute	Caly L. et al
EPI_ISL_416514	Australia/VIC08/2020	2020-03-15	Oceania	Australia	Victorian Infectious Diseases Reference Laboratory (VIDRL)	Victorian Infectious Diseases Reference Laboratory and Microbiological Diagnostic Unit Public Health Laboratory, Doherty Institute	Caly L. et al
EPI_ISL_419812	Australia/VIC100/2020	2020-03-16	Oceania	Australia	Victorian Infectious Diseases Reference Laboratory (VIDRL)	Victorian Infectious Diseases Reference Laboratory and Microbiological Diagnostic Unit Public Health Laboratory, Doherty Institute	Caly L. et al
EPI_ISL_562761	Australia/VIC10004/2020	2020-08-25	Oceania	Australia	Microbiological Diagnostic Unit - Public Health Laboratory (MDU-PHL)	MDU-PHL	Seemann et al
EPI_ISL_562762	Australia/VIC10006/2020	2020-08-25	Oceania	Australia	Microbiological Diagnostic Unit - Public Health Laboratory (MDU-PHL)	MDU-PHL	Seemann et al
EPI_ISL_562728	Australia/VIC10009/2020	2020-08-26	Oceania	Australia	Microbiological Diagnostic Unit - Public Health Laboratory (MDU-PHL)	MDU-PHL	Seemann et al
EPI_ISL_562763	Australia/VIC10017/2020	2020-08-25	Oceania	Australia	Microbiological Diagnostic Unit - Public Health Laboratory (MDU-PHL)	MDU-PHL	Seemann et al
EPI_ISL_562764	Australia/VIC10019/2020	2020-08-24	Oceania	Australia	Microbiological Diagnostic Unit - Public Health Laboratory (MDU-PHL)	MDU-PHL	Seemann et al
EPI_ISL_562765	Australia/VIC10020/2020	2020-08-24	Oceania	Australia	Microbiological Diagnostic Unit - Public Health Laboratory (MDU-PHL)	MDU-PHL	Seemann et al
EPI_ISL_562637	Australia/VIC10023/2020	2020-08-22	Oceania	Australia	Microbiological Diagnostic Unit - Public Health Laboratory (MDU-PHL)	MDU-PHL	Seemann et al
EPI_ISL_562766	Australia/VIC10024/2020	2020-08-22	Oceania	Australia	Microbiological Diagnostic Unit - Public Health Laboratory (MDU-PHL)	MDU-PHL	Seemann et al
EPI_ISL_562767	Australia/VIC10025/2020	2020-08-20	Oceania	Australia	Microbiological Diagnostic Unit - Public Health Laboratory (MDU-PHL)	MDU-PHL	Seemann et al
EPI_ISL_562768	Australia/VIC10026/2020	2020-08-24	Oceania	Australia	Microbiological Diagnostic Unit - Public Health Laboratory (MDU-PHL)	MDU-PHL	Seemann et al
EPI_ISL_562769	Australia/VIC10029/2020	2020-08-20	Oceania	Australia	Microbiological Diagnostic Unit - Public Health Laboratory (MDU-PHL)	MDU-PHL	Seemann et al
EPI_ISL_562770	Australia/VIC10031/2020	2020-08-23	Oceania	Australia	Microbiological Diagnostic Unit - Public Health Laboratory (MDU-PHL)	MDU-PHL	Seemann et al
EPI_ISL_562771	Australia/VIC10032/2020	2020-08-24	Oceania	Australia	Microbiological Diagnostic Unit - Public Health Laboratory (MDU-PHL)	MDU-PHL	Seemann et al
EPI_ISL_562772	Australia/VIC10035/2020	2020-08-23	Oceania	Australia	Microbiological Diagnostic Unit - Public Health Laboratory (MDU-PHL)	MDU-PHL	Seemann et al
EPI_ISL_562773	Australia/VIC10037/2020	2020-08-24	Oceania	Australia	Microbiological Diagnostic Unit - Public Health Laboratory (MDU-PHL)	MDU-PHL	Seemann et al
EPI_ISL_562774	Australia/VIC10041/2020	2020-08-24	Oceania	Australia	Microbiological Diagnostic Unit - Public Health Laboratory (MDU-PHL)	MDU-PHL	Seemann et al
EPI_ISL_562775	Australia/VIC10043/2020	2020-08-22	Oceania	Australia	Microbiological Diagnostic Unit - Public Health Laboratory (MDU-PHL)	MDU-PHL	Seemann et al
EPI_ISL_562776	Australia/VIC10045/2020	2020-08-23	Oceania	Australia	Microbiological Diagnostic Unit - Public Health Laboratory (MDU-PHL)	MDU-PHL	Seemann et al
EPI_ISL_1055265	Australia/VIC10047/2020	2020-08-23	Oceania	Australia	Microbiological Diagnostic Unit - Public Health Laboratory (MDU-PHL)	MDU-PHL	Seemann T. et al
EPI_ISL_562777	Australia/VIC10051/2020	2020-08-23	Oceania	Australia	Microbiological Diagnostic Unit - Public Health Laboratory (MDU-PHL)	MDU-PHL	Seemann et al
EPI_ISL_562778	Australia/VIC10055/2020	2020-08-22	Oceania	Australia	Microbiological Diagnostic Unit - Public Health Laboratory (MDU-PHL)	MDU-PHL	Seemann et al
EPI_ISL_562779	Australia/VIC10060/2020	2020-08-21	Oceania	Australia	Microbiological Diagnostic Unit - Public Health Laboratory (MDU-PHL)	MDU-PHL	Seemann et al
EPI_ISL_562781	Australia/VIC10065/2020	2020-08-21	Oceania	Australia	Microbiological Diagnostic Unit - Public Health Laboratory (MDU-PHL)	MDU-PHL	Seemann et al
EPI_ISL_562782	Australia/VIC10066/2020	2020-08-21	Oceania	Australia	Microbiological Diagnostic Unit - Public Health Laboratory (MDU-PHL)	MDU-PHL	Seemann et al
EPI_ISL_562783	Australia/VIC10067/2020	2020-08-21	Oceania	Australia	Microbiological Diagnostic Unit - Public Health Laboratory (MDU-PHL)	MDU-PHL	Seemann et al
EPI_ISL_562784	Australia/VIC10068/2020	2020-08-20	Oceania	Australia	Microbiological Diagnostic Unit - Public Health Laboratory (MDU-PHL)	MDU-PHL	Seemann et al
EPI_ISL_562785	Australia/VIC10069/2020	2020-07-27	Oceania	Australia	Microbiological Diagnostic Unit - Public Health Laboratory (MDU-PHL)	MDU-PHL	Seemann et al
EPI_ISL_562786	Australia/VIC10075/2020	2020-08-21	Oceania	Australia	Microbiological Diagnostic Unit - Public Health Laboratory (MDU-PHL)	MDU-PHL	Seemann et al
EPI_ISL_562596	Australia/VIC10076/2020	2020-08-22	Oceania	Australia	Microbiological Diagnostic Unit - Public Health Laboratory (MDU-PHL)	MDU-PHL	Seemann et al
EPI_ISL_562787	Australia/VIC10080/2020	2020-08-28	Oceania	Australia	Microbiological Diagnostic Unit - Public Health Laboratory (MDU-PHL)	MDU-PHL	Seemann et al
EPI_ISL_562788	Australia/VIC10081/2020	2020-08-29	Oceania	Australia	Microbiological Diagnostic Unit - Public Health Laboratory (MDU-PHL)	MDU-PHL	Seemann et al
EPI_ISL_562729	Australia/VIC10082/2020	2020-08-29	Oceania	Australia	Microbiological Diagnostic Unit - Public Health Laboratory (MDU-PHL)	MDU-PHL	Seemann et al
EPI_ISL_562730	Australia/VIC10084/2020	2020-08-28	Oceania	Australia	Microbiological Diagnostic Unit - Public Health Laboratory (MDU-PHL)	MDU-PHL	Seemann et al
EPI_ISL_562789	Australia/VIC10085/2020	2020-08-30	Oceania	Australia	Microbiological Diagnostic Unit - Public Health Laboratory (MDU-PHL)	MDU-PHL	Seemann et al
EPI_ISL_562790	Australia/VIC10093/2020	2020-07-25	Oceania	Australia	Microbiological Diagnostic Unit - Public Health Laboratory (MDU-PHL)	MDU-PHL	Seemann et al
EPI_ISL_562791	Australia/VIC10095/2020	2020-08-14	Oceania	Australia	Victorian Infectious Diseases Reference Laboratory (VIDRL)	VIDRL and MDU-PHL	Caly et al
EPI_ISL_562792	Australia/VIC10098/2020	2020-08-12	Oceania	Australia	Victorian Infectious Diseases Reference Laboratory (VIDRL)	VIDRL and MDU-PHL	Caly et al
EPI_ISL_430547	Australia/VIC1011/2020	2020-04-01	Oceania	Australia	Victorian Infectious Diseases Reference Laboratory (VIDRL)	Microbiological Diagnostic Unit Public Health Laboratory and Victorian Infectious Diseases Reference Laboratory, The Peter Doherty Institute for Infection and Immunity	Caly L. et al
EPI_ISL_562731	Australia/VIC10111/2020	2020-08-27	Oceania	Australia	Microbiological Diagnostic Unit - Public Health Laboratory (MDU-PHL)	MDU-PHL	Seemann et al
EPI_ISL_562793	Australia/VIC10115/2020	2020-08-26	Oceania	Australia	Microbiological Diagnostic Unit - Public Health Laboratory (MDU-PHL)	MDU-PHL	Seemann et al
EPI_ISL_562794	Australia/VIC10116/2020	2020-08-26	Oceania	Australia	Microbiological Diagnostic Unit - Public Health Laboratory (MDU-PHL)	MDU-PHL	Seemann et al
EPI_ISL_562795	Australia/VIC10118/2020	2020-08-11	Oceania	Australia	Microbiological Diagnostic Unit - Public Health Laboratory (MDU-PHL)	MDU-PHL	Seemann et al
EPI_ISL_562796	Australia/VIC10120/2020	2020-08-27	Oceania	Australia	Microbiological Diagnostic Unit - Public Health Laboratory (MDU-PHL)	MDU-PHL	Seemann et al
EPI_ISL_562797	Australia/VIC10121/2020	2020-08-28	Oceania	Australia	Microbiological Diagnostic Unit - Public Health Laboratory (MDU-PHL)	MDU-PHL	Seemann et al
EPI_ISL_562798	Australia/VIC10122/2020	2020-08-27	Oceania	Australia	Microbiological Diagnostic Unit - Public Health Laboratory (MDU-PHL)	MDU-PHL	Seemann et al
EPI_ISL_562172	Australia/VIC10124/2020	2020-08-29	Oceania	Australia	Microbiological Diagnostic Unit - Public Health Laboratory (MDU-PHL)	MDU-PHL	Seemann et al
EPI_ISL_562799	Australia/VIC10125/2020	2020-08-29	Oceania	Australia	Microbiological Diagnostic Unit - Public Health Laboratory (MDU-PHL)	MDU-PHL	Seemann et al
EPI_ISL_562800	Australia/VIC10127/2020	2020-08-27	Oceania	Australia	Microbiological Diagnostic Unit - Public Health Laboratory (MDU-PHL)	MDU-PHL	Seemann et al
EPI_ISL_562801	Australia/VIC10130/2020	2020-08-11	Oceania	Australia	Microbiological Diagnostic Unit - Public Health Laboratory (MDU-PHL)	MDU-PHL	Seemann et al
EPI_ISL_562597	Australia/VIC10131/2020	2020-08-26	Oceania	Australia	Microbiological Diagnostic Unit - Public Health Laboratory (MDU-PHL)	MDU-PHL	Seemann et al
EPI_ISL_562802	Australia/VIC10132/2020	2020-08-05	Oceania	Australia	Microbiological Diagnostic Unit - Public Health Laboratory (MDU-PHL)	MDU-PHL	Seemann et al
EPI_ISL_562803	Australia/VIC10135/2020	2020-08-14	Oceania	Australia	Victorian Infectious Diseases Reference Laboratory (VIDRL)	VIDRL and MDU-PHL	Caly et al
EPI_ISL_562804	Australia/VIC10136/2020	2020-08-14	Oceania	Australia	Victorian Infectious Diseases Reference Laboratory (VIDRL)	VIDRL and MDU-PHL	Caly et al
EPI_ISL_562805	Australia/VIC10137/2020	2020-08-13	Oceania	Australia	Victorian Infectious Diseases Reference Laboratory (VIDRL)	VIDRL and MDU-PHL	Caly et al
EPI_ISL_562806	Australia/VIC10142/2020	2020-08-14	Oceania	Australia	Victorian Infectious Diseases Reference Laboratory (VIDRL)	VIDRL and MDU-PHL	Caly et al
EPI_ISL_562808	Australia/VIC10147/2020	2020-08-13	Oceania	Australia	Victorian Infectious Diseases Reference Laboratory (VIDRL)	VIDRL and MDU-PHL	Caly et al
EPI_ISL_562809	Australia/VIC10149/2020	2020-08-14	Oceania	Australia	Victorian Infectious Diseases Reference Laboratory (VIDRL)	VIDRL and MDU-PHL	Caly et al
EPI_ISL_562810	Australia/VIC10155/2020	2020-08-26	Oceania	Australia	Microbiological Diagnostic Unit - Public Health Laboratory (MDU-PHL)	MDU-PHL	Seemann et al
EPI_ISL_562811	Australia/VIC10157/2020	2020-08-26	Oceania	Australia	Microbiological Diagnostic Unit - Public Health Laboratory (MDU-PHL)	MDU-PHL	Seemann et al
EPI_ISL_562812	Australia/VIC10165/2020	2020-08-20	Oceania	Australia	Microbiological Diagnostic Unit - Public Health Laboratory (MDU-PHL)	MDU-PHL	Seemann et al
EPI_ISL_562813	Australia/VIC10167/2020	2020-08-26	Oceania	Australia	Microbiological Diagnostic Unit - Public Health Laboratory (MDU-PHL)	MDU-PHL	Seemann et al
EPI_ISL_562814	Australia/VIC10170/2020	2020-08-27	Oceania	Australia	Microbiological Diagnostic Unit - Public Health Laboratory (MDU-PHL)	MDU-PHL	Seemann et al
EPI_ISL_562815	Australia/VIC10174/2020	2020-08-27	Oceania	Australia	Microbiological Diagnostic Unit - Public Health Laboratory (MDU-PHL)	MDU-PHL	Seemann et al
EPI_ISL_562816	Australia/VIC10177/2020	2020-08-22	Oceania	Australia	Microbiological Diagnostic Unit - Public Health Laboratory (MDU-PHL)	MDU-PHL	Seemann et al
EPI_ISL_562732	Australia/VIC10179/2020	2020-08-26	Oceania	Australia	Microbiological Diagnostic Unit - Public Health Laboratory (MDU-PHL)	MDU-PHL	Seemann et al
EPI_ISL_562817	Australia/VIC10182/2020	2020-08-27	Oceania	Australia	Microbiological Diagnostic Unit - Public Health Laboratory (MDU-PHL)	MDU-PHL	Seemann et al
EPI_ISL_561885	Australia/VIC10185/2020	2020-08-26	Oceania	Australia	Microbiological Diagnostic Unit - Public Health Laboratory (MDU-PHL)	MDU-PHL	Seemann et al
EPI_ISL_562818	Australia/VIC10187/2020	2020-08-27	Oceania	Australia	Microbiological Diagnostic Unit - Public Health Laboratory (MDU-PHL)	MDU-PHL	Seemann et al
EPI_ISL_562820	Australia/VIC10191/2020	2020-08-26	Oceania	Australia	Microbiological Diagnostic Unit - Public Health Laboratory (MDU-PHL)	MDU-PHL	Seemann et al
EPI_ISL_562821	Australia/VIC10192/2020	2020-08-27	Oceania	Australia	Microbiological Diagnostic Unit - Public Health Laboratory (MDU-PHL)	MDU-PHL	Seemann et al
EPI_ISL_561932	Australia/VIC10199/2020	2020-08-26	Oceania	Australia	Microbiological Diagnostic Unit - Public Health Laboratory (MDU-PHL)	MDU-PHL	Seemann et al
EPI_ISL_562822	Australia/VIC10200/2020	2020-08-26	Oceania	Australia	Microbiological Diagnostic Unit - Public Health Laboratory (MDU-PHL)	MDU-PHL	Seemann et al
EPI_ISL_562823	Australia/VIC10202/2020	2020-08-27	Oceania	Australia	Microbiological Diagnostic Unit - Public Health Laboratory (MDU-PHL)	MDU-PHL	Seemann et al
EPI_ISL_562824	Australia/VIC10212/2020	2020-08-27	Oceania	Australia	Microbiological Diagnostic Unit - Public Health Laboratory (MDU-PHL)	MDU-PHL	Seemann et al
EPI_ISL_562825	Australia/VIC10215/2020	2020-08-26	Oceania	Australia	Microbiological Diagnostic Unit - Public Health Laboratory (MDU-PHL)	MDU-PHL	Seemann et al
EPI_ISL_562826	Australia/VIC10216/2020	2020-08-26	Oceania	Australia	Microbiological Diagnostic Unit - Public Health Laboratory (MDU-PHL)	MDU-PHL	Seemann et al
EPI_ISL_562827	Australia/VIC10218/2020	2020-08-26	Oceania	Australia	Microbiological Diagnostic Unit - Public Health Laboratory (MDU-PHL)	MDU-PHL	Seemann et al
EPI_ISL_562828	Australia/VIC10219/2020	2020-08-27	Oceania	Australia	Microbiological Diagnostic Unit - Public Health Laboratory (MDU-PHL)	MDU-PHL	Seemann et al
EPI_ISL_562829	Australia/VIC10221/2020	2020-08-26	Oceania	Australia	Microbiological Diagnostic Unit - Public Health Laboratory (MDU-PHL)	MDU-PHL	Seemann et al
EPI_ISL_562830	Australia/VIC10223/2020	2020-08-27	Oceania	Australia	Microbiological Diagnostic Unit - Public Health Laboratory (MDU-PHL)	MDU-PHL	Seemann et al
EPI_ISL_561895	Australia/VIC10226/2020	2020-08-27	Oceania	Australia	Microbiological Diagnostic Unit - Public Health Laboratory (MDU-PHL)	MDU-PHL	Seemann et al
EPI_ISL_562831	Australia/VIC10227/2020	2020-08-27	Oceania	Australia	Microbiological Diagnostic Unit - Public Health Laboratory (MDU-PHL)	MDU-PHL	Seemann et al
EPI_ISL_562832	Australia/VIC10229/2020	2020-08-26	Oceania	Australia	Microbiological Diagnostic Unit - Public Health Laboratory (MDU-PHL)	MDU-PHL	Seemann et al
EPI_ISL_562833	Australia/VIC10232/2020	2020-08-13	Oceania	Australia	Microbiological Diagnostic Unit - Public Health Laboratory (MDU-PHL)	MDU-PHL	Seemann et al
EPI_ISL_562834	Australia/VIC10234/2020	2020-08-28	Oceania	Australia	Microbiological Diagnostic Unit - Public Health Laboratory (MDU-PHL)	MDU-PHL	Seemann et al
EPI_ISL_562835	Australia/VIC10235/2020	2020-08-28	Oceania	Australia	Microbiological Diagnostic Unit - Public Health Laboratory (MDU-PHL)	MDU-PHL	Seemann et al
EPI_ISL_562836	Australia/VIC10238/2020	2020-08-28	Oceania	Australia	Microbiological Diagnostic Unit - Public Health Laboratory (MDU-PHL)	MDU-PHL	Seemann et al
EPI_ISL_562837	Australia/VIC10242/2020	2020-08-26	Oceania	Australia	Microbiological Diagnostic Unit - Public Health Laboratory (MDU-PHL)	MDU-PHL	Seemann et al
EPI_ISL_562838	Australia/VIC10244/2020	2020-08-14	Oceania	Australia	Victorian Infectious Diseases Reference Laboratory (VIDRL)	VIDRL and MDU-PHL	Caly et al
EPI_ISL_562839	Australia/VIC10245/2020	2020-08-14	Oceania	Australia	Victorian Infectious Diseases Reference Laboratory (VIDRL)	VIDRL and MDU-PHL	Caly et al
EPI_ISL_562840	Australia/VIC10247/2020	2020-08-14	Oceania	Australia	Victorian Infectious Diseases Reference Laboratory (VIDRL)	VIDRL and MDU-PHL	Caly et al
EPI_ISL_562841	Australia/VIC10249/2020	2020-08-14	Oceania	Australia	Victorian Infectious Diseases Reference Laboratory (VIDRL)	VIDRL and MDU-PHL	Caly et al
EPI_ISL_562842	Australia/VIC10250/2020	2020-08-14	Oceania	Australia	Victorian Infectious Diseases Reference Laboratory (VIDRL)	VIDRL and MDU-PHL	Caly et al
EPI_ISL_562843	Australia/VIC10251/2020	2020-08-14	Oceania	Australia	Victorian Infectious Diseases Reference Laboratory (VIDRL)	VIDRL and MDU-PHL	Caly et al
EPI_ISL_562844	Australia/VIC10253/2020	2020-08-14	Oceania	Australia	Victorian Infectious Diseases Reference Laboratory (VIDRL)	VIDRL and MDU-PHL	Caly et al
EPI_ISL_562845	Australia/VIC10254/2020	2020-08-14	Oceania	Australia	Victorian Infectious Diseases Reference Laboratory (VIDRL)	VIDRL and MDU-PHL	Caly et al
EPI_ISL_562043	Australia/VIC10256/2020	2020-08-27	Oceania	Australia	Microbiological Diagnostic Unit - Public Health Laboratory (MDU-PHL)	MDU-PHL	Seemann et al
EPI_ISL_562638	Australia/VIC10260/2020	2020-08-08	Oceania	Australia	Microbiological Diagnostic Unit - Public Health Laboratory (MDU-PHL)	MDU-PHL	Seemann et al
EPI_ISL_562846	Australia/VIC10263/2020	2020-08-28	Oceania	Australia	Microbiological Diagnostic Unit - Public Health Laboratory (MDU-PHL)	MDU-PHL	Seemann et al
EPI_ISL_562847	Australia/VIC10265/2020	2020-08-26	Oceania	Australia	Microbiological Diagnostic Unit - Public Health Laboratory (MDU-PHL)	MDU-PHL	Seemann et al
EPI_ISL_562848	Australia/VIC10279/2020	2020-07-28	Oceania	Australia	Microbiological Diagnostic Unit - Public Health Laboratory (MDU-PHL)	MDU-PHL	Seemann et al
EPI_ISL_562849	Australia/VIC10280/2020	2020-09-01	Oceania	Australia	Microbiological Diagnostic Unit - Public Health Laboratory (MDU-PHL)	MDU-PHL	Seemann et al
EPI_ISL_562850	Australia/VIC10281/2020	2020-07-30	Oceania	Australia	Microbiological Diagnostic Unit - Public Health Laboratory (MDU-PHL)	MDU-PHL	Seemann et al
EPI_ISL_562853	Australia/VIC10285/2020	2020-08-31	Oceania	Australia	Microbiological Diagnostic Unit - Public Health Laboratory (MDU-PHL)	MDU-PHL	Seemann et al
EPI_ISL_562855	Australia/VIC10290/2020	2020-07-31	Oceania	Australia	Microbiological Diagnostic Unit - Public Health Laboratory (MDU-PHL)	MDU-PHL	Seemann et al
EPI_ISL_562856	Australia/VIC10292/2020	2020-07-30	Oceania	Australia	Microbiological Diagnostic Unit - Public Health Laboratory (MDU-PHL)	MDU-PHL	Seemann et al
EPI_ISL_562857	Australia/VIC10294/2020	2020-07-30	Oceania	Australia	Microbiological Diagnostic Unit - Public Health Laboratory (MDU-PHL)	MDU-PHL	Seemann et al
EPI_ISL_1055266	Australia/VIC10295/2020	2020-07-29	Oceania	Australia	Microbiological Diagnostic Unit - Public Health Laboratory (MDU-PHL)	MDU-PHL	Seemann T. et al
EPI_ISL_562858	Australia/VIC10296/2020	2020-09-02	Oceania	Australia	Microbiological Diagnostic Unit - Public Health Laboratory (MDU-PHL)	MDU-PHL	Seemann et al
EPI_ISL_562691	Australia/VIC10297/2020	2020-09-01	Oceania	Australia	Microbiological Diagnostic Unit - Public Health Laboratory (MDU-PHL)	MDU-PHL	Seemann et al
EPI_ISL_562860	Australia/VIC10302/2020	2020-07-28	Oceania	Australia	Microbiological Diagnostic Unit - Public Health Laboratory (MDU-PHL)	MDU-PHL	Seemann et al
EPI_ISL_562861	Australia/VIC10304/2020	2020-09-02	Oceania	Australia	Microbiological Diagnostic Unit - Public Health Laboratory (MDU-PHL)	MDU-PHL	Seemann et al
EPI_ISL_562862	Australia/VIC10306/2020	2020-07-31	Oceania	Australia	Microbiological Diagnostic Unit - Public Health Laboratory (MDU-PHL)	MDU-PHL	Seemann et al
EPI_ISL_562863	Australia/VIC10307/2020	2020-07-31	Oceania	Australia	Microbiological Diagnostic Unit - Public Health Laboratory (MDU-PHL)	MDU-PHL	Seemann et al
EPI_ISL_562864	Australia/VIC10308/2020	2020-08-31	Oceania	Australia	Microbiological Diagnostic Unit - Public Health Laboratory (MDU-PHL)	MDU-PHL	Seemann et al
EPI_ISL_562865	Australia/VIC10311/2020	2020-09-01	Oceania	Australia	Microbiological Diagnostic Unit - Public Health Laboratory (MDU-PHL)	MDU-PHL	Seemann et al
EPI_ISL_562867	Australia/VIC10318/2020	2020-07-27	Oceania	Australia	Microbiological Diagnostic Unit - Public Health Laboratory (MDU-PHL)	MDU-PHL	Seemann et al
EPI_ISL_562868	Australia/VIC10319/2020	2020-07-29	Oceania	Australia	Microbiological Diagnostic Unit - Public Health Laboratory (MDU-PHL)	MDU-PHL	Seemann et al
EPI_ISL_562869	Australia/VIC10321/2020	2020-07-28	Oceania	Australia	Microbiological Diagnostic Unit - Public Health Laboratory (MDU-PHL)	MDU-PHL	Seemann et al
EPI_ISL_562870	Australia/VIC10322/2020	2020-08-31	Oceania	Australia	Microbiological Diagnostic Unit - Public Health Laboratory (MDU-PHL)	MDU-PHL	Seemann et al
EPI_ISL_562871	Australia/VIC10323/2020	2020-08-31	Oceania	Australia	Microbiological Diagnostic Unit - Public Health Laboratory (MDU-PHL)	MDU-PHL	Seemann et al
EPI_ISL_562130	Australia/VIC10324/2020	2020-07-31	Oceania	Australia	Microbiological Diagnostic Unit - Public Health Laboratory (MDU-PHL)	MDU-PHL	Seemann et al
EPI_ISL_562872	Australia/VIC10331/2020	2020-09-01	Oceania	Australia	Microbiological Diagnostic Unit - Public Health Laboratory (MDU-PHL)	MDU-PHL	Seemann et al
EPI_ISL_562873	Australia/VIC10333/2020	2020-07-31	Oceania	Australia	Microbiological Diagnostic Unit - Public Health Laboratory (MDU-PHL)	MDU-PHL	Seemann et al
EPI_ISL_562874	Australia/VIC10334/2020	2020-07-30	Oceania	Australia	Microbiological Diagnostic Unit - Public Health Laboratory (MDU-PHL)	MDU-PHL	Seemann et al
EPI_ISL_562875	Australia/VIC10335/2020	2020-09-01	Oceania	Australia	Microbiological Diagnostic Unit - Public Health Laboratory (MDU-PHL)	MDU-PHL	Seemann et al
EPI_ISL_562876	Australia/VIC10336/2020	2020-07-30	Oceania	Australia	Microbiological Diagnostic Unit - Public Health Laboratory (MDU-PHL)	MDU-PHL	Seemann et al
EPI_ISL_1055269	Australia/VIC10338/2020	2020-07-31	Oceania	Australia	Microbiological Diagnostic Unit - Public Health Laboratory (MDU-PHL)	MDU-PHL	Seemann T. et al
EPI_ISL_562878	Australia/VIC10339/2020	2020-07-30	Oceania	Australia	Microbiological Diagnostic Unit - Public Health Laboratory (MDU-PHL)	MDU-PHL	Seemann et al
EPI_ISL_562879	Australia/VIC10342/2020	2020-07-30	Oceania	Australia	Microbiological Diagnostic Unit - Public Health Laboratory (MDU-PHL)	MDU-PHL	Seemann et al
EPI_ISL_562881	Australia/VIC10344/2020	2020-07-30	Oceania	Australia	Microbiological Diagnostic Unit - Public Health Laboratory (MDU-PHL)	MDU-PHL	Seemann et al
EPI_ISL_562149	Australia/VIC10347/2020	2020-07-30	Oceania	Australia	Microbiological Diagnostic Unit - Public Health Laboratory (MDU-PHL)	MDU-PHL	Seemann et al
EPI_ISL_562882	Australia/VIC10350/2020	2020-07-30	Oceania	Australia	Microbiological Diagnostic Unit - Public Health Laboratory (MDU-PHL)	MDU-PHL	Seemann et al
EPI_ISL_562883	Australia/VIC10351/2020	2020-07-30	Oceania	Australia	Microbiological Diagnostic Unit - Public Health Laboratory (MDU-PHL)	MDU-PHL	Seemann et al
EPI_ISL_562884	Australia/VIC10353/2020	2020-07-31	Oceania	Australia	Microbiological Diagnostic Unit - Public Health Laboratory (MDU-PHL)	MDU-PHL	Seemann et al
EPI_ISL_562885	Australia/VIC10354/2020	2020-07-30	Oceania	Australia	Microbiological Diagnostic Unit - Public Health Laboratory (MDU-PHL)	MDU-PHL	Seemann et al
EPI_ISL_562598	Australia/VIC10355/2020	2020-09-01	Oceania	Australia	Microbiological Diagnostic Unit - Public Health Laboratory (MDU-PHL)	MDU-PHL	Seemann et al
EPI_ISL_562886	Australia/VIC10356/2020	2020-07-31	Oceania	Australia	Microbiological Diagnostic Unit - Public Health Laboratory (MDU-PHL)	MDU-PHL	Seemann et al
EPI_ISL_562888	Australia/VIC10359/2020	2020-07-31	Oceania	Australia	Microbiological Diagnostic Unit - Public Health Laboratory (MDU-PHL)	MDU-PHL	Seemann et al
EPI_ISL_562889	Australia/VIC10361/2020	2020-07-27	Oceania	Australia	Microbiological Diagnostic Unit - Public Health Laboratory (MDU-PHL)	MDU-PHL	Seemann et al
EPI_ISL_562890	Australia/VIC10362/2020	2020-07-30	Oceania	Australia	Microbiological Diagnostic Unit - Public Health Laboratory (MDU-PHL)	MDU-PHL	Seemann et al
EPI_ISL_562891	Australia/VIC10363/2020	2020-08-14	Oceania	Australia	Microbiological Diagnostic Unit - Public Health Laboratory (MDU-PHL)	MDU-PHL	Seemann et al
EPI_ISL_562692	Australia/VIC10365/2020	2020-09-03	Oceania	Australia	Microbiological Diagnostic Unit - Public Health Laboratory (MDU-PHL)	MDU-PHL	Seemann et al
EPI_ISL_430533	Australia/VIC1037/2020	2020-04-03	Oceania	Australia	Victorian Infectious Diseases Reference Laboratory (VIDRL)	Microbiological Diagnostic Unit Public Health Laboratory and Victorian Infectious Diseases Reference Laboratory, The Peter Doherty Institute for Infection and Immunity	Caly L. et al
EPI_ISL_562892	Australia/VIC10373/2020	2020-08-28	Oceania	Australia	Microbiological Diagnostic Unit - Public Health Laboratory (MDU-PHL)	MDU-PHL	Seemann et al
EPI_ISL_562709	Australia/VIC10376/2020	2020-08-31	Oceania	Australia	Microbiological Diagnostic Unit - Public Health Laboratory (MDU-PHL)	MDU-PHL	Seemann et al
EPI_ISL_562893	Australia/VIC10378/2020	2020-08-16	Oceania	Australia	Microbiological Diagnostic Unit - Public Health Laboratory (MDU-PHL)	MDU-PHL	Seemann et al
EPI_ISL_562894	Australia/VIC10380/2020	2020-08-15	Oceania	Australia	Microbiological Diagnostic Unit - Public Health Laboratory (MDU-PHL)	MDU-PHL	Seemann et al
EPI_ISL_562895	Australia/VIC10381/2020	2020-08-13	Oceania	Australia	Microbiological Diagnostic Unit - Public Health Laboratory (MDU-PHL)	MDU-PHL	Seemann et al
EPI_ISL_1055270	Australia/VIC10383/2020	2020-08-21	Oceania	Australia	Microbiological Diagnostic Unit - Public Health Laboratory (MDU-PHL)	MDU-PHL	Seemann T. et al
EPI_ISL_562733	Australia/VIC10384/2020	2020-08-31	Oceania	Australia	Microbiological Diagnostic Unit - Public Health Laboratory (MDU-PHL)	MDU-PHL	Seemann et al
EPI_ISL_562896	Australia/VIC10388/2020	2020-08-17	Oceania	Australia	Microbiological Diagnostic Unit - Public Health Laboratory (MDU-PHL)	MDU-PHL	Seemann et al
EPI_ISL_562897	Australia/VIC10389/2020	2020-08-20	Oceania	Australia	Microbiological Diagnostic Unit - Public Health Laboratory (MDU-PHL)	MDU-PHL	Seemann et al
EPI_ISL_562734	Australia/VIC10390/2020	2020-08-26	Oceania	Australia	Microbiological Diagnostic Unit - Public Health Laboratory (MDU-PHL)	MDU-PHL	Seemann et al
EPI_ISL_562735	Australia/VIC10393/2020	2020-08-25	Oceania	Australia	Microbiological Diagnostic Unit - Public Health Laboratory (MDU-PHL)	MDU-PHL	Seemann et al
EPI_ISL_562899	Australia/VIC10397/2020	2020-08-25	Oceania	Australia	Microbiological Diagnostic Unit - Public Health Laboratory (MDU-PHL)	MDU-PHL	Seemann et al
EPI_ISL_562900	Australia/VIC10398/2020	2020-08-28	Oceania	Australia	Microbiological Diagnostic Unit - Public Health Laboratory (MDU-PHL)	MDU-PHL	Seemann et al
EPI_ISL_419818	Australia/VIC104/2020	2020-03-17	Oceania	Australia	Victorian Infectious Diseases Reference Laboratory (VIDRL)	Victorian Infectious Diseases Reference Laboratory and Microbiological Diagnostic Unit Public Health Laboratory, Doherty Institute	Caly L. et al
EPI_ISL_562901	Australia/VIC10401/2020	2020-08-17	Oceania	Australia	Microbiological Diagnostic Unit - Public Health Laboratory (MDU-PHL)	MDU-PHL	Seemann et al
EPI_ISL_562902	Australia/VIC10402/2020	2020-08-12	Oceania	Australia	Microbiological Diagnostic Unit - Public Health Laboratory (MDU-PHL)	MDU-PHL	Seemann et al
EPI_ISL_562903	Australia/VIC10403/2020	2020-08-09	Oceania	Australia	Microbiological Diagnostic Unit - Public Health Laboratory (MDU-PHL)	MDU-PHL	Seemann et al
EPI_ISL_1055271	Australia/VIC10404/2020	2020	Oceania	Australia	Microbiological Diagnostic Unit - Public Health Laboratory (MDU-PHL)	MDU-PHL	Seemann T. et al
EPI_ISL_562904	Australia/VIC10406/2020	2020-08-05	Oceania	Australia	Microbiological Diagnostic Unit - Public Health Laboratory (MDU-PHL)	MDU-PHL	Seemann et al
EPI_ISL_430536	Australia/VIC1041/2020	2020-04-03	Oceania	Australia	Victorian Infectious Diseases Reference Laboratory (VIDRL)	Microbiological Diagnostic Unit Public Health Laboratory and Victorian Infectious Diseases Reference Laboratory, The Peter Doherty Institute for Infection and Immunity	Caly L. et al
EPI_ISL_562905	Australia/VIC10413/2020	2020-08-18	Oceania	Australia	Microbiological Diagnostic Unit - Public Health Laboratory (MDU-PHL)	MDU-PHL	Seemann et al
EPI_ISL_1055272	Australia/VIC10414/2020	2020-08-15	Oceania	Australia	Microbiological Diagnostic Unit - Public Health Laboratory (MDU-PHL)	MDU-PHL	Seemann T. et al
EPI_ISL_562906	Australia/VIC10419/2020	2020	Oceania	Australia	Microbiological Diagnostic Unit - Public Health Laboratory (MDU-PHL)	MDU-PHL	Seemann et al
EPI_ISL_430538	Australia/VIC1042/2020	2020-04-03	Oceania	Australia	Victorian Infectious Diseases Reference Laboratory (VIDRL)	Microbiological Diagnostic Unit Public Health Laboratory and Victorian Infectious Diseases Reference Laboratory, The Peter Doherty Institute for Infection and Immunity	Caly L. et al
EPI_ISL_562907	Australia/VIC10421/2020	2020-08-08	Oceania	Australia	Microbiological Diagnostic Unit - Public Health Laboratory (MDU-PHL)	MDU-PHL	Seemann et al
EPI_ISL_562145	Australia/VIC10425/2020	2020	Oceania	Australia	Microbiological Diagnostic Unit - Public Health Laboratory (MDU-PHL)	MDU-PHL	Seemann et al
EPI_ISL_562909	Australia/VIC10426/2020	2020-08-06	Oceania	Australia	Microbiological Diagnostic Unit - Public Health Laboratory (MDU-PHL)	MDU-PHL	Seemann et al
EPI_ISL_430539	Australia/VIC1043/2020	2020-04-03	Oceania	Australia	Victorian Infectious Diseases Reference Laboratory (VIDRL)	Microbiological Diagnostic Unit Public Health Laboratory and Victorian Infectious Diseases Reference Laboratory, The Peter Doherty Institute for Infection and Immunity	Caly L. et al
EPI_ISL_562910	Australia/VIC10437/2020	2020-09-02	Oceania	Australia	Victorian Infectious Diseases Reference Laboratory (VIDRL)	VIDRL and MDU-PHL	Caly et al
EPI_ISL_562912	Australia/VIC10439/2020	2020-09-04	Oceania	Australia	Victorian Infectious Diseases Reference Laboratory (VIDRL)	VIDRL and MDU-PHL	Caly et al
EPI_ISL_562913	Australia/VIC10440/2020	2020-09-05	Oceania	Australia	Victorian Infectious Diseases Reference Laboratory (VIDRL)	VIDRL and MDU-PHL	Caly et al
EPI_ISL_562914	Australia/VIC10443/2020	2020-09-04	Oceania	Australia	Microbiological Diagnostic Unit - Public Health Laboratory (MDU-PHL)	MDU-PHL	Seemann et al
EPI_ISL_562915	Australia/VIC10444/2020	2020-07-27	Oceania	Australia	Microbiological Diagnostic Unit - Public Health Laboratory (MDU-PHL)	MDU-PHL	Seemann et al
EPI_ISL_562710	Australia/VIC10448/2020	2020-08-29	Oceania	Australia	Microbiological Diagnostic Unit - Public Health Laboratory (MDU-PHL)	MDU-PHL	Seemann et al
EPI_ISL_562916	Australia/VIC10454/2020	2020-09-04	Oceania	Australia	Microbiological Diagnostic Unit - Public Health Laboratory (MDU-PHL)	MDU-PHL	Seemann et al
EPI_ISL_562917	Australia/VIC10455/2020	2020-08-31	Oceania	Australia	Microbiological Diagnostic Unit - Public Health Laboratory (MDU-PHL)	MDU-PHL	Seemann et al
EPI_ISL_562918	Australia/VIC10457/2020	2020-09-01	Oceania	Australia	Microbiological Diagnostic Unit - Public Health Laboratory (MDU-PHL)	MDU-PHL	Seemann et al
EPI_ISL_430550	Australia/VIC1046/2020	2020-04-03	Oceania	Australia	Victorian Infectious Diseases Reference Laboratory (VIDRL)	Microbiological Diagnostic Unit Public Health Laboratory and Victorian Infectious Diseases Reference Laboratory, The Peter Doherty Institute for Infection and Immunity	Caly L. et al
EPI_ISL_562711	Australia/VIC10460/2020	2020-08-29	Oceania	Australia	Microbiological Diagnostic Unit - Public Health Laboratory (MDU-PHL)	MDU-PHL	Seemann et al
EPI_ISL_562919	Australia/VIC10461/2020	2020-07-13	Oceania	Australia	Microbiological Diagnostic Unit - Public Health Laboratory (MDU-PHL)	MDU-PHL	Seemann et al
EPI_ISL_562920	Australia/VIC10463/2020	2020-09-04	Oceania	Australia	Microbiological Diagnostic Unit - Public Health Laboratory (MDU-PHL)	MDU-PHL	Seemann et al
EPI_ISL_562921	Australia/VIC10464/2020	2020-07-14	Oceania	Australia	Microbiological Diagnostic Unit - Public Health Laboratory (MDU-PHL)	MDU-PHL	Seemann et al
EPI_ISL_562922	Australia/VIC10466/2020	2020-07-21	Oceania	Australia	Microbiological Diagnostic Unit - Public Health Laboratory (MDU-PHL)	MDU-PHL	Seemann et al
EPI_ISL_562923	Australia/VIC10467/2020	2020-07-18	Oceania	Australia	Microbiological Diagnostic Unit - Public Health Laboratory (MDU-PHL)	MDU-PHL	Seemann et al
EPI_ISL_562925	Australia/VIC10471/2020	2020-08-28	Oceania	Australia	Microbiological Diagnostic Unit - Public Health Laboratory (MDU-PHL)	MDU-PHL	Seemann et al
EPI_ISL_562926	Australia/VIC10472/2020	2020-08-31	Oceania	Australia	Microbiological Diagnostic Unit - Public Health Laboratory (MDU-PHL)	MDU-PHL	Seemann et al
EPI_ISL_562927	Australia/VIC10475/2020	2020-07-18	Oceania	Australia	Microbiological Diagnostic Unit - Public Health Laboratory (MDU-PHL)	MDU-PHL	Seemann et al
EPI_ISL_562928	Australia/VIC10477/2020	2020-07-17	Oceania	Australia	Microbiological Diagnostic Unit - Public Health Laboratory (MDU-PHL)	MDU-PHL	Seemann et al
EPI_ISL_562599	Australia/VIC10479/2020	2020-09-05	Oceania	Australia	Microbiological Diagnostic Unit - Public Health Laboratory (MDU-PHL)	MDU-PHL	Seemann et al
EPI_ISL_562600	Australia/VIC10480/2020	2020-08-13	Oceania	Australia	Microbiological Diagnostic Unit - Public Health Laboratory (MDU-PHL)	MDU-PHL	Seemann et al
EPI_ISL_562929	Australia/VIC10482/2020	2020-08-24	Oceania	Australia	Victorian Infectious Diseases Reference Laboratory (VIDRL)	VIDRL and MDU-PHL	Caly et al
EPI_ISL_562930	Australia/VIC10485/2020	2020-08-28	Oceania	Australia	Microbiological Diagnostic Unit - Public Health Laboratory (MDU-PHL)	MDU-PHL	Seemann et al
EPI_ISL_562931	Australia/VIC10490/2020	2020-07-13	Oceania	Australia	Microbiological Diagnostic Unit - Public Health Laboratory (MDU-PHL)	MDU-PHL	Seemann et al
EPI_ISL_562932	Australia/VIC10491/2020	2020-09-02	Oceania	Australia	Microbiological Diagnostic Unit - Public Health Laboratory (MDU-PHL)	MDU-PHL	Seemann et al
EPI_ISL_562933	Australia/VIC10496/2020	2020-09-07	Oceania	Australia	Microbiological Diagnostic Unit - Public Health Laboratory (MDU-PHL)	MDU-PHL	Seemann et al
EPI_ISL_562934	Australia/VIC10497/2020	2020-09-04	Oceania	Australia	Microbiological Diagnostic Unit - Public Health Laboratory (MDU-PHL)	MDU-PHL	Seemann et al
EPI_ISL_562935	Australia/VIC10498/2020	2020-09-04	Oceania	Australia	Microbiological Diagnostic Unit - Public Health Laboratory (MDU-PHL)	MDU-PHL	Seemann et al
EPI_ISL_562936	Australia/VIC10499/2020	2020-08-31	Oceania	Australia	Victorian Infectious Diseases Reference Laboratory (VIDRL)	VIDRL and MDU-PHL	Caly et al
EPI_ISL_419819	Australia/VIC105/2020	2020-03-17	Oceania	Australia	Victorian Infectious Diseases Reference Laboratory (VIDRL)	Victorian Infectious Diseases Reference Laboratory and Microbiological Diagnostic Unit Public Health Laboratory, Doherty Institute	Caly L. et al
EPI_ISL_562601	Australia/VIC10501/2020	2020-08-07	Oceania	Australia	Microbiological Diagnostic Unit - Public Health Laboratory (MDU-PHL)	MDU-PHL	Seemann et al
EPI_ISL_562937	Australia/VIC10504/2020	2020-08-10	Oceania	Australia	Microbiological Diagnostic Unit - Public Health Laboratory (MDU-PHL)	MDU-PHL	Seemann et al
EPI_ISL_561747	Australia/VIC10505/2020	2020-09-01	Oceania	Australia	Microbiological Diagnostic Unit - Public Health Laboratory (MDU-PHL)	MDU-PHL	Seemann et al
EPI_ISL_562938	Australia/VIC10509/2020	2020-09-07	Oceania	Australia	Microbiological Diagnostic Unit - Public Health Laboratory (MDU-PHL)	MDU-PHL	Seemann et al
EPI_ISL_562939	Australia/VIC10511/2020	2020-08-31	Oceania	Australia	Microbiological Diagnostic Unit - Public Health Laboratory (MDU-PHL)	MDU-PHL	Seemann et al
EPI_ISL_562940	Australia/VIC10515/2020	2020-09-01	Oceania	Australia	Microbiological Diagnostic Unit - Public Health Laboratory (MDU-PHL)	MDU-PHL	Seemann et al
EPI_ISL_562944	Australia/VIC10521/2020	2020-09-06	Oceania	Australia	Microbiological Diagnostic Unit - Public Health Laboratory (MDU-PHL)	MDU-PHL	Seemann et al
EPI_ISL_562945	Australia/VIC10523/2020	2020-08-07	Oceania	Australia	Microbiological Diagnostic Unit - Public Health Laboratory (MDU-PHL)	MDU-PHL	Seemann et al
EPI_ISL_562946	Australia/VIC10525/2020	2020-08-27	Oceania	Australia	Victorian Infectious Diseases Reference Laboratory (VIDRL)	VIDRL and MDU-PHL	Caly et al
EPI_ISL_562947	Australia/VIC10527/2020	2020-07-13	Oceania	Australia	Microbiological Diagnostic Unit - Public Health Laboratory (MDU-PHL)	MDU-PHL	Seemann et al
EPI_ISL_562112	Australia/VIC10529/2020	2020-07-18	Oceania	Australia	Microbiological Diagnostic Unit - Public Health Laboratory (MDU-PHL)	MDU-PHL	Seemann et al
EPI_ISL_562948	Australia/VIC10530/2020	2020-08-02	Oceania	Australia	Microbiological Diagnostic Unit - Public Health Laboratory (MDU-PHL)	MDU-PHL	Seemann et al
EPI_ISL_562949	Australia/VIC10532/2020	2020-07-17	Oceania	Australia	Microbiological Diagnostic Unit - Public Health Laboratory (MDU-PHL)	MDU-PHL	Seemann et al
EPI_ISL_562950	Australia/VIC10535/2020	2020-08-30	Oceania	Australia	Microbiological Diagnostic Unit - Public Health Laboratory (MDU-PHL)	MDU-PHL	Seemann et al
EPI_ISL_562951	Australia/VIC10536/2020	2020-08-25	Oceania	Australia	Victorian Infectious Diseases Reference Laboratory (VIDRL)	VIDRL and MDU-PHL	Caly et al
EPI_ISL_562952	Australia/VIC10538/2020	2020-09-07	Oceania	Australia	Microbiological Diagnostic Unit - Public Health Laboratory (MDU-PHL)	MDU-PHL	Seemann et al
EPI_ISL_562173	Australia/VIC10540/2020	2020-09-03	Oceania	Australia	Microbiological Diagnostic Unit - Public Health Laboratory (MDU-PHL)	MDU-PHL	Seemann et al
EPI_ISL_562953	Australia/VIC10542/2020	2020-08-03	Oceania	Australia	Microbiological Diagnostic Unit - Public Health Laboratory (MDU-PHL)	MDU-PHL	Seemann et al
EPI_ISL_562954	Australia/VIC10548/2020	2020-07-29	Oceania	Australia	Microbiological Diagnostic Unit - Public Health Laboratory (MDU-PHL)	MDU-PHL	Seemann et al
EPI_ISL_562956	Australia/VIC10554/2020	2020-07-16	Oceania	Australia	Microbiological Diagnostic Unit - Public Health Laboratory (MDU-PHL)	MDU-PHL	Seemann et al
EPI_ISL_562957	Australia/VIC10556/2020	2020-09-04	Oceania	Australia	Microbiological Diagnostic Unit - Public Health Laboratory (MDU-PHL)	MDU-PHL	Seemann et al
EPI_ISL_562958	Australia/VIC10562/2020	2020-08-22	Oceania	Australia	Microbiological Diagnostic Unit - Public Health Laboratory (MDU-PHL)	MDU-PHL	Seemann et al
EPI_ISL_562959	Australia/VIC10563/2020	2020-09-03	Oceania	Australia	Microbiological Diagnostic Unit - Public Health Laboratory (MDU-PHL)	MDU-PHL	Seemann et al
EPI_ISL_562960	Australia/VIC10564/2020	2020-08-02	Oceania	Australia	Microbiological Diagnostic Unit - Public Health Laboratory (MDU-PHL)	MDU-PHL	Seemann et al
EPI_ISL_562961	Australia/VIC10565/2020	2020-08-24	Oceania	Australia	Victorian Infectious Diseases Reference Laboratory (VIDRL)	VIDRL and MDU-PHL	Caly et al
EPI_ISL_562962	Australia/VIC10569/2020	2020-08-07	Oceania	Australia	Microbiological Diagnostic Unit - Public Health Laboratory (MDU-PHL)	MDU-PHL	Seemann et al
EPI_ISL_562964	Australia/VIC10574/2020	2020-07-12	Oceania	Australia	Microbiological Diagnostic Unit - Public Health Laboratory (MDU-PHL)	MDU-PHL	Seemann et al
EPI_ISL_562965	Australia/VIC10575/2020	2020-08-04	Oceania	Australia	Microbiological Diagnostic Unit - Public Health Laboratory (MDU-PHL)	MDU-PHL	Seemann et al
EPI_ISL_562966	Australia/VIC10576/2020	2020-08-04	Oceania	Australia	Microbiological Diagnostic Unit - Public Health Laboratory (MDU-PHL)	MDU-PHL	Seemann et al
EPI_ISL_562967	Australia/VIC10579/2020	2020-08-03	Oceania	Australia	Microbiological Diagnostic Unit - Public Health Laboratory (MDU-PHL)	MDU-PHL	Seemann et al
EPI_ISL_562968	Australia/VIC10580/2020	2020-08-03	Oceania	Australia	Microbiological Diagnostic Unit - Public Health Laboratory (MDU-PHL)	MDU-PHL	Seemann et al
EPI_ISL_562969	Australia/VIC10581/2020	2020-08-04	Oceania	Australia	Microbiological Diagnostic Unit - Public Health Laboratory (MDU-PHL)	MDU-PHL	Seemann et al
EPI_ISL_562970	Australia/VIC10584/2020	2020-08-03	Oceania	Australia	Microbiological Diagnostic Unit - Public Health Laboratory (MDU-PHL)	MDU-PHL	Seemann et al
EPI_ISL_562971	Australia/VIC10585/2020	2020-08-03	Oceania	Australia	Microbiological Diagnostic Unit - Public Health Laboratory (MDU-PHL)	MDU-PHL	Seemann et al
EPI_ISL_562972	Australia/VIC10588/2020	2020-08-03	Oceania	Australia	Microbiological Diagnostic Unit - Public Health Laboratory (MDU-PHL)	MDU-PHL	Seemann et al
EPI_ISL_562973	Australia/VIC10589/2020	2020-08-04	Oceania	Australia	Microbiological Diagnostic Unit - Public Health Laboratory (MDU-PHL)	MDU-PHL	Seemann et al
EPI_ISL_562974	Australia/VIC10590/2020	2020-08-28	Oceania	Australia	Microbiological Diagnostic Unit - Public Health Laboratory (MDU-PHL)	MDU-PHL	Seemann et al
EPI_ISL_561933	Australia/VIC10591/2020	2020-07-12	Oceania	Australia	Microbiological Diagnostic Unit - Public Health Laboratory (MDU-PHL)	MDU-PHL	Seemann et al
EPI_ISL_562975	Australia/VIC10593/2020	2020-08-04	Oceania	Australia	Microbiological Diagnostic Unit - Public Health Laboratory (MDU-PHL)	MDU-PHL	Seemann et al
EPI_ISL_562976	Australia/VIC10594/2020	2020-08-04	Oceania	Australia	Microbiological Diagnostic Unit - Public Health Laboratory (MDU-PHL)	MDU-PHL	Seemann et al
EPI_ISL_562977	Australia/VIC10595/2020	2020-08-03	Oceania	Australia	Microbiological Diagnostic Unit - Public Health Laboratory (MDU-PHL)	MDU-PHL	Seemann et al
EPI_ISL_562978	Australia/VIC10597/2020	2020-08-03	Oceania	Australia	Microbiological Diagnostic Unit - Public Health Laboratory (MDU-PHL)	MDU-PHL	Seemann et al
EPI_ISL_562979	Australia/VIC10598/2020	2020-08-02	Oceania	Australia	Microbiological Diagnostic Unit - Public Health Laboratory (MDU-PHL)	MDU-PHL	Seemann et al
EPI_ISL_562980	Australia/VIC10599/2020	2020-08-03	Oceania	Australia	Microbiological Diagnostic Unit - Public Health Laboratory (MDU-PHL)	MDU-PHL	Seemann et al
EPI_ISL_419820	Australia/VIC106/2020	2020-03-17	Oceania	Australia	Victorian Infectious Diseases Reference Laboratory (VIDRL)	Victorian Infectious Diseases Reference Laboratory and Microbiological Diagnostic Unit Public Health Laboratory, Doherty Institute	Caly L. et al
EPI_ISL_562981	Australia/VIC10600/2020	2020-08-04	Oceania	Australia	Microbiological Diagnostic Unit - Public Health Laboratory (MDU-PHL)	MDU-PHL	Seemann et al
EPI_ISL_562983	Australia/VIC10603/2020	2020-08-03	Oceania	Australia	Microbiological Diagnostic Unit - Public Health Laboratory (MDU-PHL)	MDU-PHL	Seemann et al
EPI_ISL_562984	Australia/VIC10604/2020	2020-08-04	Oceania	Australia	Microbiological Diagnostic Unit - Public Health Laboratory (MDU-PHL)	MDU-PHL	Seemann et al
EPI_ISL_562985	Australia/VIC10605/2020	2020-08-03	Oceania	Australia	Microbiological Diagnostic Unit - Public Health Laboratory (MDU-PHL)	MDU-PHL	Seemann et al
EPI_ISL_562986	Australia/VIC10608/2020	2020-08-04	Oceania	Australia	Microbiological Diagnostic Unit - Public Health Laboratory (MDU-PHL)	MDU-PHL	Seemann et al
EPI_ISL_562987	Australia/VIC10609/2020	2020-08-02	Oceania	Australia	Microbiological Diagnostic Unit - Public Health Laboratory (MDU-PHL)	MDU-PHL	Seemann et al
EPI_ISL_562988	Australia/VIC10610/2020	2020-08-04	Oceania	Australia	Microbiological Diagnostic Unit - Public Health Laboratory (MDU-PHL)	MDU-PHL	Seemann et al
EPI_ISL_562989	Australia/VIC10611/2020	2020-08-04	Oceania	Australia	Microbiological Diagnostic Unit - Public Health Laboratory (MDU-PHL)	MDU-PHL	Seemann et al
EPI_ISL_562991	Australia/VIC10613/2020	2020-08-03	Oceania	Australia	Microbiological Diagnostic Unit - Public Health Laboratory (MDU-PHL)	MDU-PHL	Seemann et al
EPI_ISL_562992	Australia/VIC10615/2020	2020-08-04	Oceania	Australia	Microbiological Diagnostic Unit - Public Health Laboratory (MDU-PHL)	MDU-PHL	Seemann et al
EPI_ISL_562993	Australia/VIC10616/2020	2020-08-02	Oceania	Australia	Microbiological Diagnostic Unit - Public Health Laboratory (MDU-PHL)	MDU-PHL	Seemann et al
EPI_ISL_562994	Australia/VIC10618/2020	2020-08-04	Oceania	Australia	Microbiological Diagnostic Unit - Public Health Laboratory (MDU-PHL)	MDU-PHL	Seemann et al
EPI_ISL_430578	Australia/VIC1062/2020	2020-04-04	Oceania	Australia	Victorian Infectious Diseases Reference Laboratory (VIDRL)	Microbiological Diagnostic Unit Public Health Laboratory and Victorian Infectious Diseases Reference Laboratory, The Peter Doherty Institute for Infection and Immunity	Caly L. et al
EPI_ISL_562995	Australia/VIC10620/2020	2020-08-04	Oceania	Australia	Microbiological Diagnostic Unit - Public Health Laboratory (MDU-PHL)	MDU-PHL	Seemann et al
EPI_ISL_562996	Australia/VIC10621/2020	2020-08-04	Oceania	Australia	Microbiological Diagnostic Unit - Public Health Laboratory (MDU-PHL)	MDU-PHL	Seemann et al
EPI_ISL_562997	Australia/VIC10622/2020	2020-08-04	Oceania	Australia	Microbiological Diagnostic Unit - Public Health Laboratory (MDU-PHL)	MDU-PHL	Seemann et al
EPI_ISL_562998	Australia/VIC10623/2020	2020-08-03	Oceania	Australia	Microbiological Diagnostic Unit - Public Health Laboratory (MDU-PHL)	MDU-PHL	Seemann et al
EPI_ISL_562999	Australia/VIC10624/2020	2020-08-02	Oceania	Australia	Microbiological Diagnostic Unit - Public Health Laboratory (MDU-PHL)	MDU-PHL	Seemann et al
EPI_ISL_563000	Australia/VIC10627/2020	2020-09-05	Oceania	Australia	Victorian Infectious Diseases Reference Laboratory (VIDRL)	VIDRL and MDU-PHL	Caly et al
EPI_ISL_563001	Australia/VIC10631/2020	2020-07-30	Oceania	Australia	Microbiological Diagnostic Unit - Public Health Laboratory (MDU-PHL)	MDU-PHL	Seemann et al
EPI_ISL_563002	Australia/VIC10633/2020	2020-08-31	Oceania	Australia	Microbiological Diagnostic Unit - Public Health Laboratory (MDU-PHL)	MDU-PHL	Seemann et al
EPI_ISL_562639	Australia/VIC10634/2020	2020-07-30	Oceania	Australia	Microbiological Diagnostic Unit - Public Health Laboratory (MDU-PHL)	MDU-PHL	Seemann et al
EPI_ISL_563003	Australia/VIC10636/2020	2020-09-06	Oceania	Australia	Microbiological Diagnostic Unit - Public Health Laboratory (MDU-PHL)	MDU-PHL	Seemann et al
EPI_ISL_563004	Australia/VIC10637/2020	2020-09-05	Oceania	Australia	Microbiological Diagnostic Unit - Public Health Laboratory (MDU-PHL)	MDU-PHL	Seemann et al
EPI_ISL_563005	Australia/VIC10638/2020	2020-07-30	Oceania	Australia	Microbiological Diagnostic Unit - Public Health Laboratory (MDU-PHL)	MDU-PHL	Seemann et al
EPI_ISL_563007	Australia/VIC10640/2020	2020-09-01	Oceania	Australia	Microbiological Diagnostic Unit - Public Health Laboratory (MDU-PHL)	MDU-PHL	Seemann et al
EPI_ISL_563008	Australia/VIC10641/2020	2020-09-01	Oceania	Australia	Microbiological Diagnostic Unit - Public Health Laboratory (MDU-PHL)	MDU-PHL	Seemann et al
EPI_ISL_563009	Australia/VIC10642/2020	2020-07-31	Oceania	Australia	Microbiological Diagnostic Unit - Public Health Laboratory (MDU-PHL)	MDU-PHL	Seemann et al
EPI_ISL_563010	Australia/VIC10643/2020	2020-08-02	Oceania	Australia	Microbiological Diagnostic Unit - Public Health Laboratory (MDU-PHL)	MDU-PHL	Seemann et al
EPI_ISL_563011	Australia/VIC10644/2020	2020-09-01	Oceania	Australia	Microbiological Diagnostic Unit - Public Health Laboratory (MDU-PHL)	MDU-PHL	Seemann et al
EPI_ISL_563012	Australia/VIC10645/2020	2020-07-30	Oceania	Australia	Microbiological Diagnostic Unit - Public Health Laboratory (MDU-PHL)	MDU-PHL	Seemann et al
EPI_ISL_562712	Australia/VIC10646/2020	2020-09-05	Oceania	Australia	Microbiological Diagnostic Unit - Public Health Laboratory (MDU-PHL)	MDU-PHL	Seemann et al
EPI_ISL_563014	Australia/VIC10648/2020	2020-09-04	Oceania	Australia	Microbiological Diagnostic Unit - Public Health Laboratory (MDU-PHL)	MDU-PHL	Seemann et al
EPI_ISL_563016	Australia/VIC10651/2020	2020-07-31	Oceania	Australia	Microbiological Diagnostic Unit - Public Health Laboratory (MDU-PHL)	MDU-PHL	Seemann et al
EPI_ISL_563017	Australia/VIC10654/2020	2020-07-31	Oceania	Australia	Microbiological Diagnostic Unit - Public Health Laboratory (MDU-PHL)	MDU-PHL	Seemann et al
EPI_ISL_563018	Australia/VIC10655/2020	2020-09-06	Oceania	Australia	Microbiological Diagnostic Unit - Public Health Laboratory (MDU-PHL)	MDU-PHL	Seemann et al
EPI_ISL_563019	Australia/VIC10658/2020	2020-09-05	Oceania	Australia	Microbiological Diagnostic Unit - Public Health Laboratory (MDU-PHL)	MDU-PHL	Seemann et al
EPI_ISL_563020	Australia/VIC10659/2020	2020-08-03	Oceania	Australia	Microbiological Diagnostic Unit - Public Health Laboratory (MDU-PHL)	MDU-PHL	Seemann et al
EPI_ISL_563021	Australia/VIC10660/2020	2020-09-02	Oceania	Australia	Microbiological Diagnostic Unit - Public Health Laboratory (MDU-PHL)	MDU-PHL	Seemann et al
EPI_ISL_563022	Australia/VIC10661/2020	2020-09-05	Oceania	Australia	Microbiological Diagnostic Unit - Public Health Laboratory (MDU-PHL)	MDU-PHL	Seemann et al
EPI_ISL_563023	Australia/VIC10662/2020	2020-07-31	Oceania	Australia	Microbiological Diagnostic Unit - Public Health Laboratory (MDU-PHL)	MDU-PHL	Seemann et al
EPI_ISL_563024	Australia/VIC10663/2020	2020-09-04	Oceania	Australia	Microbiological Diagnostic Unit - Public Health Laboratory (MDU-PHL)	MDU-PHL	Seemann et al
EPI_ISL_563025	Australia/VIC10665/2020	2020-07-31	Oceania	Australia	Microbiological Diagnostic Unit - Public Health Laboratory (MDU-PHL)	MDU-PHL	Seemann et al
EPI_ISL_563026	Australia/VIC10668/2020	2020-07-30	Oceania	Australia	Microbiological Diagnostic Unit - Public Health Laboratory (MDU-PHL)	MDU-PHL	Seemann et al
EPI_ISL_430670	Australia/VIC1067/2020	2020-04-04	Oceania	Australia	Microbiological Diagnostic Unit Public Health Laboratory	Microbiological Diagnostic Unit Public Health Laboratory	Seemann T. et al
EPI_ISL_563027	Australia/VIC10671/2020	2020-09-05	Oceania	Australia	Microbiological Diagnostic Unit - Public Health Laboratory (MDU-PHL)	MDU-PHL	Seemann et al
EPI_ISL_563028	Australia/VIC10676/2020	2020-09-06	Oceania	Australia	Microbiological Diagnostic Unit - Public Health Laboratory (MDU-PHL)	MDU-PHL	Seemann et al
EPI_ISL_562713	Australia/VIC10677/2020	2020-08-31	Oceania	Australia	Microbiological Diagnostic Unit - Public Health Laboratory (MDU-PHL)	MDU-PHL	Seemann et al
EPI_ISL_563029	Australia/VIC10680/2020	2020-08-01	Oceania	Australia	Microbiological Diagnostic Unit - Public Health Laboratory (MDU-PHL)	MDU-PHL	Seemann et al
EPI_ISL_563030	Australia/VIC10681/2020	2020-09-05	Oceania	Australia	Microbiological Diagnostic Unit - Public Health Laboratory (MDU-PHL)	MDU-PHL	Seemann et al
EPI_ISL_563031	Australia/VIC10682/2020	2020-07-30	Oceania	Australia	Microbiological Diagnostic Unit - Public Health Laboratory (MDU-PHL)	MDU-PHL	Seemann et al
EPI_ISL_563032	Australia/VIC10689/2020	2020-08-01	Oceania	Australia	Microbiological Diagnostic Unit - Public Health Laboratory (MDU-PHL)	MDU-PHL	Seemann et al
EPI_ISL_563033	Australia/VIC10690/2020	2020-09-03	Oceania	Australia	Microbiological Diagnostic Unit - Public Health Laboratory (MDU-PHL)	MDU-PHL	Seemann et al
EPI_ISL_563034	Australia/VIC10691/2020	2020-09-04	Oceania	Australia	Microbiological Diagnostic Unit - Public Health Laboratory (MDU-PHL)	MDU-PHL	Seemann et al
EPI_ISL_562591	Australia/VIC10692/2020	2020-09-01	Oceania	Australia	Microbiological Diagnostic Unit - Public Health Laboratory (MDU-PHL)	MDU-PHL	Seemann et al
EPI_ISL_562714	Australia/VIC10693/2020	2020-08-31	Oceania	Australia	Microbiological Diagnostic Unit - Public Health Laboratory (MDU-PHL)	MDU-PHL	Seemann et al
EPI_ISL_563035	Australia/VIC10694/2020	2020-08-02	Oceania	Australia	Microbiological Diagnostic Unit - Public Health Laboratory (MDU-PHL)	MDU-PHL	Seemann et al
EPI_ISL_563036	Australia/VIC10695/2020	2020-07-30	Oceania	Australia	Microbiological Diagnostic Unit - Public Health Laboratory (MDU-PHL)	MDU-PHL	Seemann et al
EPI_ISL_563037	Australia/VIC10696/2020	2020-09-04	Oceania	Australia	Microbiological Diagnostic Unit - Public Health Laboratory (MDU-PHL)	MDU-PHL	Seemann et al
EPI_ISL_563038	Australia/VIC10698/2020	2020-09-05	Oceania	Australia	Microbiological Diagnostic Unit - Public Health Laboratory (MDU-PHL)	MDU-PHL	Seemann et al
EPI_ISL_563039	Australia/VIC10700/2020	2020-08-01	Oceania	Australia	Microbiological Diagnostic Unit - Public Health Laboratory (MDU-PHL)	MDU-PHL	Seemann et al
EPI_ISL_563040	Australia/VIC10701/2020	2020-09-04	Oceania	Australia	Microbiological Diagnostic Unit - Public Health Laboratory (MDU-PHL)	MDU-PHL	Seemann et al
EPI_ISL_563041	Australia/VIC10702/2020	2020-07-30	Oceania	Australia	Microbiological Diagnostic Unit - Public Health Laboratory (MDU-PHL)	MDU-PHL	Seemann et al
EPI_ISL_563042	Australia/VIC10703/2020	2020-09-06	Oceania	Australia	Microbiological Diagnostic Unit - Public Health Laboratory (MDU-PHL)	MDU-PHL	Seemann et al
EPI_ISL_563044	Australia/VIC10705/2020	2020-09-01	Oceania	Australia	Microbiological Diagnostic Unit - Public Health Laboratory (MDU-PHL)	MDU-PHL	Seemann et al
EPI_ISL_563045	Australia/VIC10706/2020	2020-09-01	Oceania	Australia	Microbiological Diagnostic Unit - Public Health Laboratory (MDU-PHL)	MDU-PHL	Seemann et al
EPI_ISL_563046	Australia/VIC10708/2020	2020-09-03	Oceania	Australia	Microbiological Diagnostic Unit - Public Health Laboratory (MDU-PHL)	MDU-PHL	Seemann et al
EPI_ISL_563048	Australia/VIC10711/2020	2020-09-06	Oceania	Australia	Microbiological Diagnostic Unit - Public Health Laboratory (MDU-PHL)	MDU-PHL	Seemann et al
EPI_ISL_563049	Australia/VIC10712/2020	2020-09-03	Oceania	Australia	Microbiological Diagnostic Unit - Public Health Laboratory (MDU-PHL)	MDU-PHL	Seemann et al
EPI_ISL_563050	Australia/VIC10716/2020	2020-09-01	Oceania	Australia	Microbiological Diagnostic Unit - Public Health Laboratory (MDU-PHL)	MDU-PHL	Seemann et al
EPI_ISL_563051	Australia/VIC10718/2020	2020-08-03	Oceania	Australia	Microbiological Diagnostic Unit - Public Health Laboratory (MDU-PHL)	MDU-PHL	Seemann et al
EPI_ISL_563052	Australia/VIC10719/2020	2020	Oceania	Australia	Microbiological Diagnostic Unit - Public Health Laboratory (MDU-PHL)	MDU-PHL	Seemann et al
EPI_ISL_563053	Australia/VIC10720/2020	2020-09-03	Oceania	Australia	Microbiological Diagnostic Unit - Public Health Laboratory (MDU-PHL)	MDU-PHL	Seemann et al
EPI_ISL_563054	Australia/VIC10721/2020	2020-09-01	Oceania	Australia	Microbiological Diagnostic Unit - Public Health Laboratory (MDU-PHL)	MDU-PHL	Seemann et al
EPI_ISL_563055	Australia/VIC10723/2020	2020-09-06	Oceania	Australia	Microbiological Diagnostic Unit - Public Health Laboratory (MDU-PHL)	MDU-PHL	Seemann et al
EPI_ISL_563056	Australia/VIC10725/2020	2020-07-31	Oceania	Australia	Microbiological Diagnostic Unit - Public Health Laboratory (MDU-PHL)	MDU-PHL	Seemann et al
EPI_ISL_563057	Australia/VIC10726/2020	2020-07-30	Oceania	Australia	Microbiological Diagnostic Unit - Public Health Laboratory (MDU-PHL)	MDU-PHL	Seemann et al
EPI_ISL_563058	Australia/VIC10727/2020	2020-08-02	Oceania	Australia	Microbiological Diagnostic Unit - Public Health Laboratory (MDU-PHL)	MDU-PHL	Seemann et al
EPI_ISL_563060	Australia/VIC10736/2020	2020-09-03	Oceania	Australia	Microbiological Diagnostic Unit - Public Health Laboratory (MDU-PHL)	MDU-PHL	Seemann et al
EPI_ISL_563061	Australia/VIC10737/2020	2020-09-05	Oceania	Australia	Microbiological Diagnostic Unit - Public Health Laboratory (MDU-PHL)	MDU-PHL	Seemann et al
EPI_ISL_562059	Australia/VIC10739/2020	2020-09-02	Oceania	Australia	Microbiological Diagnostic Unit - Public Health Laboratory (MDU-PHL)	MDU-PHL	Seemann et al
EPI_ISL_563063	Australia/VIC10740/2020	2020-09-04	Oceania	Australia	Microbiological Diagnostic Unit - Public Health Laboratory (MDU-PHL)	MDU-PHL	Seemann et al
EPI_ISL_563064	Australia/VIC10742/2020	2020-08-31	Oceania	Australia	Microbiological Diagnostic Unit - Public Health Laboratory (MDU-PHL)	MDU-PHL	Seemann et al
EPI_ISL_563065	Australia/VIC10743/2020	2020-08-31	Oceania	Australia	Microbiological Diagnostic Unit - Public Health Laboratory (MDU-PHL)	MDU-PHL	Seemann et al
EPI_ISL_562154	Australia/VIC10745/2020	2020-08-02	Oceania	Australia	Microbiological Diagnostic Unit - Public Health Laboratory (MDU-PHL)	MDU-PHL	Seemann et al
EPI_ISL_563066	Australia/VIC10746/2020	2020-07-30	Oceania	Australia	Microbiological Diagnostic Unit - Public Health Laboratory (MDU-PHL)	MDU-PHL	Seemann et al
EPI_ISL_563067	Australia/VIC10747/2020	2020-07-31	Oceania	Australia	Microbiological Diagnostic Unit - Public Health Laboratory (MDU-PHL)	MDU-PHL	Seemann et al
EPI_ISL_563069	Australia/VIC10751/2020	2020-08-03	Oceania	Australia	Microbiological Diagnostic Unit - Public Health Laboratory (MDU-PHL)	MDU-PHL	Seemann et al
EPI_ISL_563070	Australia/VIC10752/2020	2020-08-03	Oceania	Australia	Microbiological Diagnostic Unit - Public Health Laboratory (MDU-PHL)	MDU-PHL	Seemann et al
EPI_ISL_563071	Australia/VIC10753/2020	2020-09-01	Oceania	Australia	Microbiological Diagnostic Unit - Public Health Laboratory (MDU-PHL)	MDU-PHL	Seemann et al
EPI_ISL_563072	Australia/VIC10754/2020	2020-07-30	Oceania	Australia	Microbiological Diagnostic Unit - Public Health Laboratory (MDU-PHL)	MDU-PHL	Seemann et al
EPI_ISL_563073	Australia/VIC10756/2020	2020-07-31	Oceania	Australia	Microbiological Diagnostic Unit - Public Health Laboratory (MDU-PHL)	MDU-PHL	Seemann et al
EPI_ISL_563074	Australia/VIC10757/2020	2020-09-03	Oceania	Australia	Microbiological Diagnostic Unit - Public Health Laboratory (MDU-PHL)	MDU-PHL	Seemann et al
EPI_ISL_563075	Australia/VIC10758/2020	2020-09-02	Oceania	Australia	Microbiological Diagnostic Unit - Public Health Laboratory (MDU-PHL)	MDU-PHL	Seemann et al
EPI_ISL_563076	Australia/VIC10759/2020	2020-09-06	Oceania	Australia	Microbiological Diagnostic Unit - Public Health Laboratory (MDU-PHL)	MDU-PHL	Seemann et al
EPI_ISL_563077	Australia/VIC10760/2020	2020-09-01	Oceania	Australia	Microbiological Diagnostic Unit - Public Health Laboratory (MDU-PHL)	MDU-PHL	Seemann et al
EPI_ISL_563078	Australia/VIC10761/2020	2020-07-30	Oceania	Australia	Microbiological Diagnostic Unit - Public Health Laboratory (MDU-PHL)	MDU-PHL	Seemann et al
EPI_ISL_563079	Australia/VIC10762/2020	2020-09-01	Oceania	Australia	Microbiological Diagnostic Unit - Public Health Laboratory (MDU-PHL)	MDU-PHL	Seemann et al
EPI_ISL_563080	Australia/VIC10770/2020	2020-09-03	Oceania	Australia	Microbiological Diagnostic Unit - Public Health Laboratory (MDU-PHL)	MDU-PHL	Seemann et al
EPI_ISL_563081	Australia/VIC10771/2020	2020-08-02	Oceania	Australia	Microbiological Diagnostic Unit - Public Health Laboratory (MDU-PHL)	MDU-PHL	Seemann et al
EPI_ISL_563082	Australia/VIC10773/2020	2020-08-31	Oceania	Australia	Microbiological Diagnostic Unit - Public Health Laboratory (MDU-PHL)	MDU-PHL	Seemann et al
EPI_ISL_563083	Australia/VIC10774/2020	2020-09-02	Oceania	Australia	Microbiological Diagnostic Unit - Public Health Laboratory (MDU-PHL)	MDU-PHL	Seemann et al
EPI_ISL_563084	Australia/VIC10775/2020	2020-09-05	Oceania	Australia	Microbiological Diagnostic Unit - Public Health Laboratory (MDU-PHL)	MDU-PHL	Seemann et al
EPI_ISL_562715	Australia/VIC10776/2020	2020-08-31	Oceania	Australia	Microbiological Diagnostic Unit - Public Health Laboratory (MDU-PHL)	MDU-PHL	Seemann et al
EPI_ISL_563085	Australia/VIC10777/2020	2020-09-06	Oceania	Australia	Microbiological Diagnostic Unit - Public Health Laboratory (MDU-PHL)	MDU-PHL	Seemann et al
EPI_ISL_562602	Australia/VIC10778/2020	2020-08-02	Oceania	Australia	Microbiological Diagnostic Unit - Public Health Laboratory (MDU-PHL)	MDU-PHL	Seemann et al
EPI_ISL_562120	Australia/VIC10779/2020	2020-07-30	Oceania	Australia	Microbiological Diagnostic Unit - Public Health Laboratory (MDU-PHL)	MDU-PHL	Seemann et al
EPI_ISL_563086	Australia/VIC10781/2020	2020-09-03	Oceania	Australia	Microbiological Diagnostic Unit - Public Health Laboratory (MDU-PHL)	MDU-PHL	Seemann et al
EPI_ISL_563087	Australia/VIC10782/2020	2020-08-31	Oceania	Australia	Microbiological Diagnostic Unit - Public Health Laboratory (MDU-PHL)	MDU-PHL	Seemann et al
EPI_ISL_562062	Australia/VIC10784/2020	2020-08-02	Oceania	Australia	Microbiological Diagnostic Unit - Public Health Laboratory (MDU-PHL)	MDU-PHL	Seemann et al
EPI_ISL_563088	Australia/VIC10786/2020	2020-09-01	Oceania	Australia	Microbiological Diagnostic Unit - Public Health Laboratory (MDU-PHL)	MDU-PHL	Seemann et al
EPI_ISL_563089	Australia/VIC10787/2020	2020-07-30	Oceania	Australia	Microbiological Diagnostic Unit - Public Health Laboratory (MDU-PHL)	MDU-PHL	Seemann et al
EPI_ISL_563090	Australia/VIC10788/2020	2020-09-02	Oceania	Australia	Microbiological Diagnostic Unit - Public Health Laboratory (MDU-PHL)	MDU-PHL	Seemann et al
EPI_ISL_562592	Australia/VIC10789/2020	2020-09-01	Oceania	Australia	Microbiological Diagnostic Unit - Public Health Laboratory (MDU-PHL)	MDU-PHL	Seemann et al
EPI_ISL_563091	Australia/VIC10791/2020	2020-07-31	Oceania	Australia	Microbiological Diagnostic Unit - Public Health Laboratory (MDU-PHL)	MDU-PHL	Seemann et al
EPI_ISL_563092	Australia/VIC10792/2020	2020-07-30	Oceania	Australia	Microbiological Diagnostic Unit - Public Health Laboratory (MDU-PHL)	MDU-PHL	Seemann et al
EPI_ISL_563093	Australia/VIC10794/2020	2020-09-01	Oceania	Australia	Microbiological Diagnostic Unit - Public Health Laboratory (MDU-PHL)	MDU-PHL	Seemann et al
EPI_ISL_563094	Australia/VIC10795/2020	2020-07-31	Oceania	Australia	Microbiological Diagnostic Unit - Public Health Laboratory (MDU-PHL)	MDU-PHL	Seemann et al
EPI_ISL_563095	Australia/VIC10796/2020	2020-09-06	Oceania	Australia	Microbiological Diagnostic Unit - Public Health Laboratory (MDU-PHL)	MDU-PHL	Seemann et al
EPI_ISL_563096	Australia/VIC10798/2020	2020-07-30	Oceania	Australia	Microbiological Diagnostic Unit - Public Health Laboratory (MDU-PHL)	MDU-PHL	Seemann et al
EPI_ISL_419714	Australia/VIC108/2020	2020-03-18	Oceania	Australia	Microbiological Diagnostic Unit Public Health Laboratory	Microbiological Diagnostic Unit Public Health Laboratory	Seemann T. et al
EPI_ISL_430579	Australia/VIC1080/2020	2020-04-06	Oceania	Australia	Victorian Infectious Diseases Reference Laboratory (VIDRL)	Microbiological Diagnostic Unit Public Health Laboratory and Victorian Infectious Diseases Reference Laboratory, The Peter Doherty Institute for Infection and Immunity	Caly L. et al
EPI_ISL_563097	Australia/VIC10800/2020	2020-07-30	Oceania	Australia	Microbiological Diagnostic Unit - Public Health Laboratory (MDU-PHL)	MDU-PHL	Seemann et al
EPI_ISL_563098	Australia/VIC10801/2020	2020-09-06	Oceania	Australia	Microbiological Diagnostic Unit - Public Health Laboratory (MDU-PHL)	MDU-PHL	Seemann et al
EPI_ISL_563099	Australia/VIC10806/2020	2020-09-01	Oceania	Australia	Microbiological Diagnostic Unit - Public Health Laboratory (MDU-PHL)	MDU-PHL	Seemann et al
EPI_ISL_563100	Australia/VIC10808/2020	2020-08-01	Oceania	Australia	Microbiological Diagnostic Unit - Public Health Laboratory (MDU-PHL)	MDU-PHL	Seemann et al
EPI_ISL_563101	Australia/VIC10809/2020	2020-08-03	Oceania	Australia	Microbiological Diagnostic Unit - Public Health Laboratory (MDU-PHL)	MDU-PHL	Seemann et al
EPI_ISL_563104	Australia/VIC10813/2020	2020-07-30	Oceania	Australia	Microbiological Diagnostic Unit - Public Health Laboratory (MDU-PHL)	MDU-PHL	Seemann et al
EPI_ISL_563105	Australia/VIC10814/2020	2020-07-31	Oceania	Australia	Microbiological Diagnostic Unit - Public Health Laboratory (MDU-PHL)	MDU-PHL	Seemann et al
EPI_ISL_563106	Australia/VIC10817/2020	2020-07-31	Oceania	Australia	Microbiological Diagnostic Unit - Public Health Laboratory (MDU-PHL)	MDU-PHL	Seemann et al
EPI_ISL_563107	Australia/VIC10818/2020	2020-07-30	Oceania	Australia	Microbiological Diagnostic Unit - Public Health Laboratory (MDU-PHL)	MDU-PHL	Seemann et al
EPI_ISL_563108	Australia/VIC10819/2020	2020-07-30	Oceania	Australia	Microbiological Diagnostic Unit - Public Health Laboratory (MDU-PHL)	MDU-PHL	Seemann et al
EPI_ISL_563111	Australia/VIC10822/2020	2020-09-01	Oceania	Australia	Microbiological Diagnostic Unit - Public Health Laboratory (MDU-PHL)	MDU-PHL	Seemann et al
EPI_ISL_563112	Australia/VIC10825/2020	2020-07-30	Oceania	Australia	Microbiological Diagnostic Unit - Public Health Laboratory (MDU-PHL)	MDU-PHL	Seemann et al
EPI_ISL_563113	Australia/VIC10828/2020	2020-08-30	Oceania	Australia	Microbiological Diagnostic Unit - Public Health Laboratory (MDU-PHL)	MDU-PHL	Seemann et al
EPI_ISL_563115	Australia/VIC10830/2020	2020-07-30	Oceania	Australia	Microbiological Diagnostic Unit - Public Health Laboratory (MDU-PHL)	MDU-PHL	Seemann et al
EPI_ISL_563116	Australia/VIC10831/2020	2020-08-02	Oceania	Australia	Microbiological Diagnostic Unit - Public Health Laboratory (MDU-PHL)	MDU-PHL	Seemann et al
EPI_ISL_563117	Australia/VIC10832/2020	2020-08-02	Oceania	Australia	Microbiological Diagnostic Unit - Public Health Laboratory (MDU-PHL)	MDU-PHL	Seemann et al
EPI_ISL_563118	Australia/VIC10833/2020	2020-09-04	Oceania	Australia	Microbiological Diagnostic Unit - Public Health Laboratory (MDU-PHL)	MDU-PHL	Seemann et al
EPI_ISL_563119	Australia/VIC10835/2020	2020-09-02	Oceania	Australia	Microbiological Diagnostic Unit - Public Health Laboratory (MDU-PHL)	MDU-PHL	Seemann et al
EPI_ISL_563120	Australia/VIC10836/2020	2020-07-31	Oceania	Australia	Microbiological Diagnostic Unit - Public Health Laboratory (MDU-PHL)	MDU-PHL	Seemann et al
EPI_ISL_563121	Australia/VIC10838/2020	2020-07-30	Oceania	Australia	Microbiological Diagnostic Unit - Public Health Laboratory (MDU-PHL)	MDU-PHL	Seemann et al
EPI_ISL_563122	Australia/VIC10840/2020	2020-07-30	Oceania	Australia	Microbiological Diagnostic Unit - Public Health Laboratory (MDU-PHL)	MDU-PHL	Seemann et al
EPI_ISL_563123	Australia/VIC10841/2020	2020-07-31	Oceania	Australia	Microbiological Diagnostic Unit - Public Health Laboratory (MDU-PHL)	MDU-PHL	Seemann et al
EPI_ISL_563124	Australia/VIC10847/2020	2020-09-08	Oceania	Australia	Microbiological Diagnostic Unit - Public Health Laboratory (MDU-PHL)	MDU-PHL	Seemann et al
EPI_ISL_563125	Australia/VIC10848/2020	2020-09-03	Oceania	Australia	Microbiological Diagnostic Unit - Public Health Laboratory (MDU-PHL)	MDU-PHL	Seemann et al
EPI_ISL_563126	Australia/VIC10849/2020	2020-09-07	Oceania	Australia	Microbiological Diagnostic Unit - Public Health Laboratory (MDU-PHL)	MDU-PHL	Seemann et al
EPI_ISL_562716	Australia/VIC10851/2020	2020-09-03	Oceania	Australia	Microbiological Diagnostic Unit - Public Health Laboratory (MDU-PHL)	MDU-PHL	Seemann et al
EPI_ISL_563127	Australia/VIC10856/2020	2020-09-01	Oceania	Australia	Microbiological Diagnostic Unit - Public Health Laboratory (MDU-PHL)	MDU-PHL	Seemann et al
EPI_ISL_563128	Australia/VIC10857/2020	2020-09-03	Oceania	Australia	Microbiological Diagnostic Unit - Public Health Laboratory (MDU-PHL)	MDU-PHL	Seemann et al
EPI_ISL_563129	Australia/VIC10858/2020	2020-09-01	Oceania	Australia	Microbiological Diagnostic Unit - Public Health Laboratory (MDU-PHL)	MDU-PHL	Seemann et al
EPI_ISL_430597	Australia/VIC1086/2020	2020-04-06	Oceania	Australia	Victorian Infectious Diseases Reference Laboratory (VIDRL)	Microbiological Diagnostic Unit Public Health Laboratory and Victorian Infectious Diseases Reference Laboratory, The Peter Doherty Institute for Infection and Immunity	Caly L. et al
EPI_ISL_563130	Australia/VIC10863/2020	2020-09-01	Oceania	Australia	Microbiological Diagnostic Unit - Public Health Laboratory (MDU-PHL)	MDU-PHL	Seemann et al
EPI_ISL_1055275	Australia/VIC10864/2020	2020-09-01	Oceania	Australia	Microbiological Diagnostic Unit - Public Health Laboratory (MDU-PHL)	MDU-PHL	Seemann T. et al
EPI_ISL_563131	Australia/VIC10866/2020	2020-09-02	Oceania	Australia	Victorian Infectious Diseases Reference Laboratory (VIDRL)	VIDRL and MDU-PHL	Caly et al
EPI_ISL_563132	Australia/VIC10867/2020	2020-09-02	Oceania	Australia	Victorian Infectious Diseases Reference Laboratory (VIDRL)	VIDRL and MDU-PHL	Caly et al
EPI_ISL_1055276	Australia/VIC10870/2020	2020-08-29	Oceania	Australia	Microbiological Diagnostic Unit - Public Health Laboratory (MDU-PHL)	MDU-PHL	Seemann T. et al
EPI_ISL_563134	Australia/VIC10871/2020	2020-08-04	Oceania	Australia	Microbiological Diagnostic Unit - Public Health Laboratory (MDU-PHL)	MDU-PHL	Seemann et al
EPI_ISL_563135	Australia/VIC10874/2020	2020-07-24	Oceania	Australia	Microbiological Diagnostic Unit - Public Health Laboratory (MDU-PHL)	MDU-PHL	Seemann et al
EPI_ISL_1055277	Australia/VIC10881/2020	2020-08-29	Oceania	Australia	Microbiological Diagnostic Unit - Public Health Laboratory (MDU-PHL)	MDU-PHL	Seemann T. et al
EPI_ISL_563136	Australia/VIC10882/2020	2020-08-14	Oceania	Australia	Victorian Infectious Diseases Reference Laboratory (VIDRL)	VIDRL and MDU-PHL	Caly et al
EPI_ISL_563137	Australia/VIC10883/2020	2020-08-16	Oceania	Australia	Victorian Infectious Diseases Reference Laboratory (VIDRL)	VIDRL and MDU-PHL	Caly et al
EPI_ISL_563138	Australia/VIC10886/2020	2020-08-17	Oceania	Australia	Victorian Infectious Diseases Reference Laboratory (VIDRL)	VIDRL and MDU-PHL	Caly et al
EPI_ISL_563139	Australia/VIC10888/2020	2020-08-31	Oceania	Australia	Victorian Infectious Diseases Reference Laboratory (VIDRL)	VIDRL and MDU-PHL	Caly et al
EPI_ISL_563140	Australia/VIC10889/2020	2020-08-15	Oceania	Australia	Victorian Infectious Diseases Reference Laboratory (VIDRL)	VIDRL and MDU-PHL	Caly et al
EPI_ISL_563141	Australia/VIC10890/2020	2020-08-17	Oceania	Australia	Victorian Infectious Diseases Reference Laboratory (VIDRL)	VIDRL and MDU-PHL	Caly et al
EPI_ISL_563142	Australia/VIC10891/2020	2020-08-18	Oceania	Australia	Victorian Infectious Diseases Reference Laboratory (VIDRL)	VIDRL and MDU-PHL	Caly et al
EPI_ISL_1055278	Australia/VIC10892/2020	2020-08-30	Oceania	Australia	Victorian Infectious Diseases Reference Laboratory (VIDRL)	VIDRL and MDU-PHL	Caly L. et al
EPI_ISL_562640	Australia/VIC10894/2020	2020-08-20	Oceania	Australia	Victorian Infectious Diseases Reference Laboratory (VIDRL)	VIDRL and MDU-PHL	Caly et al
EPI_ISL_563143	Australia/VIC10896/2020	2020-08-22	Oceania	Australia	Victorian Infectious Diseases Reference Laboratory (VIDRL)	VIDRL and MDU-PHL	Caly et al
EPI_ISL_563144	Australia/VIC10897/2020	2020-09-04	Oceania	Australia	Victorian Infectious Diseases Reference Laboratory (VIDRL)	VIDRL and MDU-PHL	Caly et al
EPI_ISL_419718	Australia/VIC109/2020	2020-03-18	Oceania	Australia	Microbiological Diagnostic Unit Public Health Laboratory	Microbiological Diagnostic Unit Public Health Laboratory	Seemann T. et al
EPI_ISL_563145	Australia/VIC10900/2020	2020-08-05	Oceania	Australia	Microbiological Diagnostic Unit - Public Health Laboratory (MDU-PHL)	MDU-PHL	Seemann et al
EPI_ISL_563146	Australia/VIC10903/2020	2020-08-05	Oceania	Australia	Microbiological Diagnostic Unit - Public Health Laboratory (MDU-PHL)	MDU-PHL	Seemann et al
EPI_ISL_563148	Australia/VIC10905/2020	2020-09-04	Oceania	Australia	Microbiological Diagnostic Unit - Public Health Laboratory (MDU-PHL)	MDU-PHL	Seemann et al
EPI_ISL_563149	Australia/VIC10906/2020	2020-08-04	Oceania	Australia	Microbiological Diagnostic Unit - Public Health Laboratory (MDU-PHL)	MDU-PHL	Seemann et al
EPI_ISL_563150	Australia/VIC10910/2020	2020-09-05	Oceania	Australia	Microbiological Diagnostic Unit - Public Health Laboratory (MDU-PHL)	MDU-PHL	Seemann et al
EPI_ISL_563151	Australia/VIC10913/2020	2020-08-04	Oceania	Australia	Microbiological Diagnostic Unit - Public Health Laboratory (MDU-PHL)	MDU-PHL	Seemann et al
EPI_ISL_563153	Australia/VIC10917/2020	2020-09-05	Oceania	Australia	Microbiological Diagnostic Unit - Public Health Laboratory (MDU-PHL)	MDU-PHL	Seemann et al
EPI_ISL_562603	Australia/VIC10922/2020	2020-09-03	Oceania	Australia	Microbiological Diagnostic Unit - Public Health Laboratory (MDU-PHL)	MDU-PHL	Seemann et al
EPI_ISL_563154	Australia/VIC10923/2020	2020-09-08	Oceania	Australia	Microbiological Diagnostic Unit - Public Health Laboratory (MDU-PHL)	MDU-PHL	Seemann et al
EPI_ISL_563156	Australia/VIC10926/2020	2020-09-04	Oceania	Australia	Microbiological Diagnostic Unit - Public Health Laboratory (MDU-PHL)	MDU-PHL	Seemann et al
EPI_ISL_562604	Australia/VIC10927/2020	2020-09-07	Oceania	Australia	Microbiological Diagnostic Unit - Public Health Laboratory (MDU-PHL)	MDU-PHL	Seemann et al
EPI_ISL_563157	Australia/VIC10928/2020	2020-09-04	Oceania	Australia	Microbiological Diagnostic Unit - Public Health Laboratory (MDU-PHL)	MDU-PHL	Seemann et al
EPI_ISL_562693	Australia/VIC10929/2020	2020-09-03	Oceania	Australia	Microbiological Diagnostic Unit - Public Health Laboratory (MDU-PHL)	MDU-PHL	Seemann et al
EPI_ISL_562605	Australia/VIC10930/2020	2020-09-04	Oceania	Australia	Microbiological Diagnostic Unit - Public Health Laboratory (MDU-PHL)	MDU-PHL	Seemann et al
EPI_ISL_563158	Australia/VIC10931/2020	2020-09-04	Oceania	Australia	Microbiological Diagnostic Unit - Public Health Laboratory (MDU-PHL)	MDU-PHL	Seemann et al
EPI_ISL_563159	Australia/VIC10932/2020	2020-09-06	Oceania	Australia	Microbiological Diagnostic Unit - Public Health Laboratory (MDU-PHL)	MDU-PHL	Seemann et al
EPI_ISL_1055279	Australia/VIC10933/2020	2020-09-07	Oceania	Australia	Microbiological Diagnostic Unit - Public Health Laboratory (MDU-PHL)	MDU-PHL	Seemann T. et al
EPI_ISL_563160	Australia/VIC10936/2020	2020-09-06	Oceania	Australia	Microbiological Diagnostic Unit - Public Health Laboratory (MDU-PHL)	MDU-PHL	Seemann et al
EPI_ISL_562694	Australia/VIC10938/2020	2020-09-03	Oceania	Australia	Microbiological Diagnostic Unit - Public Health Laboratory (MDU-PHL)	MDU-PHL	Seemann et al
EPI_ISL_1055280	Australia/VIC10940/2020	2020-09-09	Oceania	Australia	Microbiological Diagnostic Unit - Public Health Laboratory (MDU-PHL)	MDU-PHL	Seemann T. et al
EPI_ISL_562700	Australia/VIC10943/2020	2020-09-07	Oceania	Australia	Victorian Infectious Diseases Reference Laboratory (VIDRL)	VIDRL and MDU-PHL	Caly et al
EPI_ISL_563161	Australia/VIC10944/2020	2020-08-12	Oceania	Australia	Microbiological Diagnostic Unit - Public Health Laboratory (MDU-PHL)	MDU-PHL	Seemann et al
EPI_ISL_563162	Australia/VIC10947/2020	2020-09-07	Oceania	Australia	Microbiological Diagnostic Unit - Public Health Laboratory (MDU-PHL)	MDU-PHL	Seemann et al
EPI_ISL_563163	Australia/VIC10948/2020	2020-07-29	Oceania	Australia	Microbiological Diagnostic Unit - Public Health Laboratory (MDU-PHL)	MDU-PHL	Seemann et al
EPI_ISL_1055281	Australia/VIC10950/2020	2020-09-08	Oceania	Australia	Microbiological Diagnostic Unit - Public Health Laboratory (MDU-PHL)	MDU-PHL	Seemann T. et al
EPI_ISL_1055282	Australia/VIC10951/2020	2020-09-08	Oceania	Australia	Microbiological Diagnostic Unit - Public Health Laboratory (MDU-PHL)	MDU-PHL	Seemann T. et al
EPI_ISL_561928	Australia/VIC10953/2020	2020-07-31	Oceania	Australia	Microbiological Diagnostic Unit - Public Health Laboratory (MDU-PHL)	MDU-PHL	Seemann et al
EPI_ISL_563164	Australia/VIC10954/2020	2020-07-31	Oceania	Australia	Microbiological Diagnostic Unit - Public Health Laboratory (MDU-PHL)	MDU-PHL	Seemann et al
EPI_ISL_563165	Australia/VIC10955/2020	2020-07-31	Oceania	Australia	Microbiological Diagnostic Unit - Public Health Laboratory (MDU-PHL)	MDU-PHL	Seemann et al
EPI_ISL_563167	Australia/VIC10957/2020	2020-07-31	Oceania	Australia	Microbiological Diagnostic Unit - Public Health Laboratory (MDU-PHL)	MDU-PHL	Seemann et al
EPI_ISL_563168	Australia/VIC10958/2020	2020-09-07	Oceania	Australia	Microbiological Diagnostic Unit - Public Health Laboratory (MDU-PHL)	MDU-PHL	Seemann et al
EPI_ISL_563169	Australia/VIC10959/2020	2020-07-29	Oceania	Australia	Microbiological Diagnostic Unit - Public Health Laboratory (MDU-PHL)	MDU-PHL	Seemann et al
EPI_ISL_563170	Australia/VIC10961/2020	2020-07-29	Oceania	Australia	Microbiological Diagnostic Unit - Public Health Laboratory (MDU-PHL)	MDU-PHL	Seemann et al
EPI_ISL_563171	Australia/VIC10963/2020	2020-09-07	Oceania	Australia	Microbiological Diagnostic Unit - Public Health Laboratory (MDU-PHL)	MDU-PHL	Seemann et al
EPI_ISL_563172	Australia/VIC10965/2020	2020-07-31	Oceania	Australia	Microbiological Diagnostic Unit - Public Health Laboratory (MDU-PHL)	MDU-PHL	Seemann et al
EPI_ISL_563173	Australia/VIC10967/2020	2020-07-31	Oceania	Australia	Microbiological Diagnostic Unit - Public Health Laboratory (MDU-PHL)	MDU-PHL	Seemann et al
EPI_ISL_563175	Australia/VIC10969/2020	2020-09-07	Oceania	Australia	Microbiological Diagnostic Unit - Public Health Laboratory (MDU-PHL)	MDU-PHL	Seemann et al
EPI_ISL_563176	Australia/VIC10970/2020	2020-09-07	Oceania	Australia	Microbiological Diagnostic Unit - Public Health Laboratory (MDU-PHL)	MDU-PHL	Seemann et al
EPI_ISL_563177	Australia/VIC10973/2020	2020-09-08	Oceania	Australia	Microbiological Diagnostic Unit - Public Health Laboratory (MDU-PHL)	MDU-PHL	Seemann et al
EPI_ISL_1055283	Australia/VIC10977/2020	2020-08-03	Oceania	Australia	Microbiological Diagnostic Unit - Public Health Laboratory (MDU-PHL)	MDU-PHL	Seemann T. et al
EPI_ISL_563179	Australia/VIC10980/2020	2020-09-07	Oceania	Australia	Microbiological Diagnostic Unit - Public Health Laboratory (MDU-PHL)	MDU-PHL	Seemann et al
EPI_ISL_563180	Australia/VIC10981/2020	2020-09-08	Oceania	Australia	Microbiological Diagnostic Unit - Public Health Laboratory (MDU-PHL)	MDU-PHL	Seemann et al
EPI_ISL_563181	Australia/VIC10982/2020	2020-07-30	Oceania	Australia	Microbiological Diagnostic Unit - Public Health Laboratory (MDU-PHL)	MDU-PHL	Seemann et al
EPI_ISL_563183	Australia/VIC10985/2020	2020-09-07	Oceania	Australia	Microbiological Diagnostic Unit - Public Health Laboratory (MDU-PHL)	MDU-PHL	Seemann et al
EPI_ISL_563184	Australia/VIC10986/2020	2020-07-31	Oceania	Australia	Microbiological Diagnostic Unit - Public Health Laboratory (MDU-PHL)	MDU-PHL	Seemann et al
EPI_ISL_562717	Australia/VIC10988/2020	2020-09-08	Oceania	Australia	Microbiological Diagnostic Unit - Public Health Laboratory (MDU-PHL)	MDU-PHL	Seemann et al
EPI_ISL_563185	Australia/VIC10989/2020	2020-08-01	Oceania	Australia	Microbiological Diagnostic Unit - Public Health Laboratory (MDU-PHL)	MDU-PHL	Seemann et al
EPI_ISL_563186	Australia/VIC10991/2020	2020-07-30	Oceania	Australia	Microbiological Diagnostic Unit - Public Health Laboratory (MDU-PHL)	MDU-PHL	Seemann et al
EPI_ISL_563187	Australia/VIC10992/2020	2020-08-01	Oceania	Australia	Microbiological Diagnostic Unit - Public Health Laboratory (MDU-PHL)	MDU-PHL	Seemann et al
EPI_ISL_563188	Australia/VIC10993/2020	2020-08-03	Oceania	Australia	Microbiological Diagnostic Unit - Public Health Laboratory (MDU-PHL)	MDU-PHL	Seemann et al
EPI_ISL_563189	Australia/VIC10996/2020	2020-07-31	Oceania	Australia	Microbiological Diagnostic Unit - Public Health Laboratory (MDU-PHL)	MDU-PHL	Seemann et al
EPI_ISL_563191	Australia/VIC10999/2020	2020-08-03	Oceania	Australia	Microbiological Diagnostic Unit - Public Health Laboratory (MDU-PHL)	MDU-PHL	Seemann et al
EPI_ISL_419716	Australia/VIC110/2020	2020-03-18	Oceania	Australia	Microbiological Diagnostic Unit Public Health Laboratory	Microbiological Diagnostic Unit Public Health Laboratory	Seemann T. et al
EPI_ISL_563192	Australia/VIC11000/2020	2020-08-02	Oceania	Australia	Microbiological Diagnostic Unit - Public Health Laboratory (MDU-PHL)	MDU-PHL	Seemann et al
EPI_ISL_562606	Australia/VIC11001/2020	2020-07-30	Oceania	Australia	Microbiological Diagnostic Unit - Public Health Laboratory (MDU-PHL)	MDU-PHL	Seemann et al
EPI_ISL_563193	Australia/VIC11004/2020	2020-08-01	Oceania	Australia	Microbiological Diagnostic Unit - Public Health Laboratory (MDU-PHL)	MDU-PHL	Seemann et al
EPI_ISL_563196	Australia/VIC11011/2020	2020-09-08	Oceania	Australia	Microbiological Diagnostic Unit - Public Health Laboratory (MDU-PHL)	MDU-PHL	Seemann et al
EPI_ISL_563197	Australia/VIC11012/2020	2020-07-31	Oceania	Australia	Microbiological Diagnostic Unit - Public Health Laboratory (MDU-PHL)	MDU-PHL	Seemann et al
EPI_ISL_563198	Australia/VIC11013/2020	2020-09-08	Oceania	Australia	Microbiological Diagnostic Unit - Public Health Laboratory (MDU-PHL)	MDU-PHL	Seemann et al
EPI_ISL_563199	Australia/VIC11014/2020	2020-07-30	Oceania	Australia	Microbiological Diagnostic Unit - Public Health Laboratory (MDU-PHL)	MDU-PHL	Seemann et al
EPI_ISL_562719	Australia/VIC11016/2020	2020-09-07	Oceania	Australia	Microbiological Diagnostic Unit - Public Health Laboratory (MDU-PHL)	MDU-PHL	Seemann et al
EPI_ISL_563200	Australia/VIC11017/2020	2020-09-08	Oceania	Australia	Microbiological Diagnostic Unit - Public Health Laboratory (MDU-PHL)	MDU-PHL	Seemann et al
EPI_ISL_563201	Australia/VIC11018/2020	2020-07-31	Oceania	Australia	Microbiological Diagnostic Unit - Public Health Laboratory (MDU-PHL)	MDU-PHL	Seemann et al
EPI_ISL_563202	Australia/VIC11019/2020	2020-07-31	Oceania	Australia	Microbiological Diagnostic Unit - Public Health Laboratory (MDU-PHL)	MDU-PHL	Seemann et al
EPI_ISL_563203	Australia/VIC11020/2020	2020-07-31	Oceania	Australia	Microbiological Diagnostic Unit - Public Health Laboratory (MDU-PHL)	MDU-PHL	Seemann et al
EPI_ISL_563204	Australia/VIC11021/2020	2020-09-08	Oceania	Australia	Microbiological Diagnostic Unit - Public Health Laboratory (MDU-PHL)	MDU-PHL	Seemann et al
EPI_ISL_563205	Australia/VIC11022/2020	2020-07-29	Oceania	Australia	Microbiological Diagnostic Unit - Public Health Laboratory (MDU-PHL)	MDU-PHL	Seemann et al
EPI_ISL_563206	Australia/VIC11023/2020	2020-08-03	Oceania	Australia	Microbiological Diagnostic Unit - Public Health Laboratory (MDU-PHL)	MDU-PHL	Seemann et al
EPI_ISL_563207	Australia/VIC11024/2020	2020-07-31	Oceania	Australia	Microbiological Diagnostic Unit - Public Health Laboratory (MDU-PHL)	MDU-PHL	Seemann et al
EPI_ISL_563208	Australia/VIC11025/2020	2020-09-08	Oceania	Australia	Microbiological Diagnostic Unit - Public Health Laboratory (MDU-PHL)	MDU-PHL	Seemann et al
EPI_ISL_562607	Australia/VIC11027/2020	2020-07-30	Oceania	Australia	Microbiological Diagnostic Unit - Public Health Laboratory (MDU-PHL)	MDU-PHL	Seemann et al
EPI_ISL_563209	Australia/VIC11028/2020	2020-07-29	Oceania	Australia	Microbiological Diagnostic Unit - Public Health Laboratory (MDU-PHL)	MDU-PHL	Seemann et al
EPI_ISL_563210	Australia/VIC11030/2020	2020-08-03	Oceania	Australia	Microbiological Diagnostic Unit - Public Health Laboratory (MDU-PHL)	MDU-PHL	Seemann et al
EPI_ISL_563211	Australia/VIC11032/2020	2020-08-03	Oceania	Australia	Microbiological Diagnostic Unit - Public Health Laboratory (MDU-PHL)	MDU-PHL	Seemann et al
EPI_ISL_563212	Australia/VIC11033/2020	2020-09-08	Oceania	Australia	Microbiological Diagnostic Unit - Public Health Laboratory (MDU-PHL)	MDU-PHL	Seemann et al
EPI_ISL_562608	Australia/VIC11039/2020	2020-07-30	Oceania	Australia	Microbiological Diagnostic Unit - Public Health Laboratory (MDU-PHL)	MDU-PHL	Seemann et al
EPI_ISL_563214	Australia/VIC11040/2020	2020-09-08	Oceania	Australia	Microbiological Diagnostic Unit - Public Health Laboratory (MDU-PHL)	MDU-PHL	Seemann et al
EPI_ISL_563215	Australia/VIC11041/2020	2020-08-03	Oceania	Australia	Microbiological Diagnostic Unit - Public Health Laboratory (MDU-PHL)	MDU-PHL	Seemann et al
EPI_ISL_563216	Australia/VIC11042/2020	2020-07-31	Oceania	Australia	Microbiological Diagnostic Unit - Public Health Laboratory (MDU-PHL)	MDU-PHL	Seemann et al
EPI_ISL_563217	Australia/VIC11043/2020	2020-07-31	Oceania	Australia	Microbiological Diagnostic Unit - Public Health Laboratory (MDU-PHL)	MDU-PHL	Seemann et al
EPI_ISL_563218	Australia/VIC11044/2020	2020-07-31	Oceania	Australia	Microbiological Diagnostic Unit - Public Health Laboratory (MDU-PHL)	MDU-PHL	Seemann et al
EPI_ISL_563219	Australia/VIC11045/2020	2020-07-30	Oceania	Australia	Microbiological Diagnostic Unit - Public Health Laboratory (MDU-PHL)	MDU-PHL	Seemann et al
EPI_ISL_563220	Australia/VIC11047/2020	2020-07-31	Oceania	Australia	Microbiological Diagnostic Unit - Public Health Laboratory (MDU-PHL)	MDU-PHL	Seemann et al
EPI_ISL_563221	Australia/VIC11049/2020	2020-08-01	Oceania	Australia	Microbiological Diagnostic Unit - Public Health Laboratory (MDU-PHL)	MDU-PHL	Seemann et al
EPI_ISL_563222	Australia/VIC11050/2020	2020-07-31	Oceania	Australia	Microbiological Diagnostic Unit - Public Health Laboratory (MDU-PHL)	MDU-PHL	Seemann et al
EPI_ISL_563223	Australia/VIC11051/2020	2020-08-01	Oceania	Australia	Microbiological Diagnostic Unit - Public Health Laboratory (MDU-PHL)	MDU-PHL	Seemann et al
EPI_ISL_563224	Australia/VIC11052/2020	2020-09-08	Oceania	Australia	Microbiological Diagnostic Unit - Public Health Laboratory (MDU-PHL)	MDU-PHL	Seemann et al
EPI_ISL_563225	Australia/VIC11054/2020	2020-07-31	Oceania	Australia	Microbiological Diagnostic Unit - Public Health Laboratory (MDU-PHL)	MDU-PHL	Seemann et al
EPI_ISL_563226	Australia/VIC11056/2020	2020-07-29	Oceania	Australia	Microbiological Diagnostic Unit - Public Health Laboratory (MDU-PHL)	MDU-PHL	Seemann et al
EPI_ISL_563227	Australia/VIC11060/2020	2020-08-02	Oceania	Australia	Microbiological Diagnostic Unit - Public Health Laboratory (MDU-PHL)	MDU-PHL	Seemann et al
EPI_ISL_563228	Australia/VIC11061/2020	2020-09-07	Oceania	Australia	Microbiological Diagnostic Unit - Public Health Laboratory (MDU-PHL)	MDU-PHL	Seemann et al
EPI_ISL_562609	Australia/VIC11062/2020	2020-09-08	Oceania	Australia	Microbiological Diagnostic Unit - Public Health Laboratory (MDU-PHL)	MDU-PHL	Seemann et al
EPI_ISL_563229	Australia/VIC11067/2020	2020-07-29	Oceania	Australia	Microbiological Diagnostic Unit - Public Health Laboratory (MDU-PHL)	MDU-PHL	Seemann et al
EPI_ISL_563230	Australia/VIC11068/2020	2020-09-07	Oceania	Australia	Microbiological Diagnostic Unit - Public Health Laboratory (MDU-PHL)	MDU-PHL	Seemann et al
EPI_ISL_563231	Australia/VIC11071/2020	2020-08-03	Oceania	Australia	Microbiological Diagnostic Unit - Public Health Laboratory (MDU-PHL)	MDU-PHL	Seemann et al
EPI_ISL_563232	Australia/VIC11073/2020	2020-07-31	Oceania	Australia	Microbiological Diagnostic Unit - Public Health Laboratory (MDU-PHL)	MDU-PHL	Seemann et al
EPI_ISL_563233	Australia/VIC11074/2020	2020-09-08	Oceania	Australia	Microbiological Diagnostic Unit - Public Health Laboratory (MDU-PHL)	MDU-PHL	Seemann et al
EPI_ISL_563234	Australia/VIC11075/2020	2020-07-31	Oceania	Australia	Microbiological Diagnostic Unit - Public Health Laboratory (MDU-PHL)	MDU-PHL	Seemann et al
EPI_ISL_563235	Australia/VIC11076/2020	2020-07-31	Oceania	Australia	Microbiological Diagnostic Unit - Public Health Laboratory (MDU-PHL)	MDU-PHL	Seemann et al
EPI_ISL_563236	Australia/VIC11077/2020	2020-07-31	Oceania	Australia	Microbiological Diagnostic Unit - Public Health Laboratory (MDU-PHL)	MDU-PHL	Seemann et al
EPI_ISL_562736	Australia/VIC11078/2020	2020-09-08	Oceania	Australia	Microbiological Diagnostic Unit - Public Health Laboratory (MDU-PHL)	MDU-PHL	Seemann et al
EPI_ISL_563237	Australia/VIC11081/2020	2020-09-07	Oceania	Australia	Microbiological Diagnostic Unit - Public Health Laboratory (MDU-PHL)	MDU-PHL	Seemann et al
EPI_ISL_563239	Australia/VIC11083/2020	2020-07-31	Oceania	Australia	Microbiological Diagnostic Unit - Public Health Laboratory (MDU-PHL)	MDU-PHL	Seemann et al
EPI_ISL_563240	Australia/VIC11084/2020	2020-07-29	Oceania	Australia	Microbiological Diagnostic Unit - Public Health Laboratory (MDU-PHL)	MDU-PHL	Seemann et al
EPI_ISL_563241	Australia/VIC11085/2020	2020-07-29	Oceania	Australia	Microbiological Diagnostic Unit - Public Health Laboratory (MDU-PHL)	MDU-PHL	Seemann et al
EPI_ISL_563242	Australia/VIC11086/2020	2020-07-31	Oceania	Australia	Microbiological Diagnostic Unit - Public Health Laboratory (MDU-PHL)	MDU-PHL	Seemann et al
EPI_ISL_563243	Australia/VIC11088/2020	2020-08-01	Oceania	Australia	Microbiological Diagnostic Unit - Public Health Laboratory (MDU-PHL)	MDU-PHL	Seemann et al
EPI_ISL_563244	Australia/VIC11089/2020	2020-07-31	Oceania	Australia	Microbiological Diagnostic Unit - Public Health Laboratory (MDU-PHL)	MDU-PHL	Seemann et al
EPI_ISL_1055284	Australia/VIC11091/2020	2020-07-31	Oceania	Australia	Microbiological Diagnostic Unit - Public Health Laboratory (MDU-PHL)	MDU-PHL	Seemann T. et al
EPI_ISL_562720	Australia/VIC11092/2020	2020-09-08	Oceania	Australia	Microbiological Diagnostic Unit - Public Health Laboratory (MDU-PHL)	MDU-PHL	Seemann et al
EPI_ISL_562610	Australia/VIC11095/2020	2020-08-12	Oceania	Australia	Microbiological Diagnostic Unit - Public Health Laboratory (MDU-PHL)	MDU-PHL	Seemann et al
EPI_ISL_563245	Australia/VIC11099/2020	2020-08-12	Oceania	Australia	Microbiological Diagnostic Unit - Public Health Laboratory (MDU-PHL)	MDU-PHL	Seemann et al
EPI_ISL_419715	Australia/VIC111/2020	2020-03-18	Oceania	Australia	Microbiological Diagnostic Unit Public Health Laboratory	Microbiological Diagnostic Unit Public Health Laboratory	Seemann T. et al
EPI_ISL_563246	Australia/VIC11100/2020	2020-08-12	Oceania	Australia	Microbiological Diagnostic Unit - Public Health Laboratory (MDU-PHL)	MDU-PHL	Seemann et al
EPI_ISL_563247	Australia/VIC11101/2020	2020-08-12	Oceania	Australia	Microbiological Diagnostic Unit - Public Health Laboratory (MDU-PHL)	MDU-PHL	Seemann et al
EPI_ISL_563248	Australia/VIC11102/2020	2020-08-12	Oceania	Australia	Microbiological Diagnostic Unit - Public Health Laboratory (MDU-PHL)	MDU-PHL	Seemann et al
EPI_ISL_563249	Australia/VIC11103/2020	2020-08-12	Oceania	Australia	Microbiological Diagnostic Unit - Public Health Laboratory (MDU-PHL)	MDU-PHL	Seemann et al
EPI_ISL_563250	Australia/VIC11104/2020	2020-08-12	Oceania	Australia	Microbiological Diagnostic Unit - Public Health Laboratory (MDU-PHL)	MDU-PHL	Seemann et al
EPI_ISL_563251	Australia/VIC11106/2020	2020-08-12	Oceania	Australia	Microbiological Diagnostic Unit - Public Health Laboratory (MDU-PHL)	MDU-PHL	Seemann et al
EPI_ISL_563252	Australia/VIC11109/2020	2020-08-12	Oceania	Australia	Microbiological Diagnostic Unit - Public Health Laboratory (MDU-PHL)	MDU-PHL	Seemann et al
EPI_ISL_563253	Australia/VIC11112/2020	2020-08-31	Oceania	Australia	Microbiological Diagnostic Unit - Public Health Laboratory (MDU-PHL)	MDU-PHL	Seemann et al
EPI_ISL_563254	Australia/VIC11114/2020	2020-08-06	Oceania	Australia	Microbiological Diagnostic Unit - Public Health Laboratory (MDU-PHL)	MDU-PHL	Seemann et al
EPI_ISL_563255	Australia/VIC11115/2020	2020-07-29	Oceania	Australia	Microbiological Diagnostic Unit - Public Health Laboratory (MDU-PHL)	MDU-PHL	Seemann et al
EPI_ISL_562695	Australia/VIC11118/2020	2020-09-09	Oceania	Australia	Microbiological Diagnostic Unit - Public Health Laboratory (MDU-PHL)	MDU-PHL	Seemann et al
EPI_ISL_430573	Australia/VIC1112/2020	2020-04-07	Oceania	Australia	Victorian Infectious Diseases Reference Laboratory (VIDRL)	Microbiological Diagnostic Unit Public Health Laboratory and Victorian Infectious Diseases Reference Laboratory, The Peter Doherty Institute for Infection and Immunity	Caly L. et al
EPI_ISL_563257	Australia/VIC11120/2020	2020-08-31	Oceania	Australia	Microbiological Diagnostic Unit - Public Health Laboratory (MDU-PHL)	MDU-PHL	Seemann et al
EPI_ISL_563258	Australia/VIC11122/2020	2020-09-07	Oceania	Australia	Microbiological Diagnostic Unit - Public Health Laboratory (MDU-PHL)	MDU-PHL	Seemann et al
EPI_ISL_562641	Australia/VIC11124/2020	2020-08-11	Oceania	Australia	Microbiological Diagnostic Unit - Public Health Laboratory (MDU-PHL)	MDU-PHL	Seemann et al
EPI_ISL_563259	Australia/VIC11127/2020	2020-08-29	Oceania	Australia	Microbiological Diagnostic Unit - Public Health Laboratory (MDU-PHL)	MDU-PHL	Seemann et al
EPI_ISL_563260	Australia/VIC11129/2020	2020-08-07	Oceania	Australia	Microbiological Diagnostic Unit - Public Health Laboratory (MDU-PHL)	MDU-PHL	Seemann et al
EPI_ISL_563261	Australia/VIC11130/2020	2020-08-04	Oceania	Australia	Microbiological Diagnostic Unit - Public Health Laboratory (MDU-PHL)	MDU-PHL	Seemann et al
EPI_ISL_1055285	Australia/VIC11131/2020	2020-08-06	Oceania	Australia	Microbiological Diagnostic Unit - Public Health Laboratory (MDU-PHL)	MDU-PHL	Seemann T. et al
EPI_ISL_563262	Australia/VIC11132/2020	2020-08-07	Oceania	Australia	Microbiological Diagnostic Unit - Public Health Laboratory (MDU-PHL)	MDU-PHL	Seemann et al
EPI_ISL_563263	Australia/VIC11134/2020	2020-07-25	Oceania	Australia	Microbiological Diagnostic Unit - Public Health Laboratory (MDU-PHL)	MDU-PHL	Seemann et al
EPI_ISL_563264	Australia/VIC11135/2020	2020-08-08	Oceania	Australia	Microbiological Diagnostic Unit - Public Health Laboratory (MDU-PHL)	MDU-PHL	Seemann et al
EPI_ISL_563265	Australia/VIC11136/2020	2020-07-16	Oceania	Australia	Microbiological Diagnostic Unit - Public Health Laboratory (MDU-PHL)	MDU-PHL	Seemann et al
EPI_ISL_563266	Australia/VIC11140/2020	2020-08-07	Oceania	Australia	Microbiological Diagnostic Unit - Public Health Laboratory (MDU-PHL)	MDU-PHL	Seemann et al
EPI_ISL_563267	Australia/VIC11141/2020	2020-08-08	Oceania	Australia	Microbiological Diagnostic Unit - Public Health Laboratory (MDU-PHL)	MDU-PHL	Seemann et al
EPI_ISL_563268	Australia/VIC11143/2020	2020-07-25	Oceania	Australia	Microbiological Diagnostic Unit - Public Health Laboratory (MDU-PHL)	MDU-PHL	Seemann et al
EPI_ISL_563269	Australia/VIC11146/2020	2020-08-10	Oceania	Australia	Microbiological Diagnostic Unit - Public Health Laboratory (MDU-PHL)	MDU-PHL	Seemann et al
EPI_ISL_563270	Australia/VIC11147/2020	2020-08-11	Oceania	Australia	Microbiological Diagnostic Unit - Public Health Laboratory (MDU-PHL)	MDU-PHL	Seemann et al
EPI_ISL_563271	Australia/VIC11148/2020	2020-07-28	Oceania	Australia	Microbiological Diagnostic Unit - Public Health Laboratory (MDU-PHL)	MDU-PHL	Seemann et al
EPI_ISL_430577	Australia/VIC1115/2020	2020-04-07	Oceania	Australia	Victorian Infectious Diseases Reference Laboratory (VIDRL)	Microbiological Diagnostic Unit Public Health Laboratory and Victorian Infectious Diseases Reference Laboratory, The Peter Doherty Institute for Infection and Immunity	Caly L. et al
EPI_ISL_563272	Australia/VIC11152/2020	2020-08-06	Oceania	Australia	Microbiological Diagnostic Unit - Public Health Laboratory (MDU-PHL)	MDU-PHL	Seemann et al
EPI_ISL_563273	Australia/VIC11153/2020	2020-08-03	Oceania	Australia	Microbiological Diagnostic Unit - Public Health Laboratory (MDU-PHL)	MDU-PHL	Seemann et al
EPI_ISL_563275	Australia/VIC11156/2020	2020-07-23	Oceania	Australia	Microbiological Diagnostic Unit - Public Health Laboratory (MDU-PHL)	MDU-PHL	Seemann et al
EPI_ISL_563276	Australia/VIC11158/2020	2020-08-08	Oceania	Australia	Microbiological Diagnostic Unit - Public Health Laboratory (MDU-PHL)	MDU-PHL	Seemann et al
EPI_ISL_563277	Australia/VIC11162/2020	2020-08-11	Oceania	Australia	Microbiological Diagnostic Unit - Public Health Laboratory (MDU-PHL)	MDU-PHL	Seemann et al
EPI_ISL_563278	Australia/VIC11163/2020	2020-08-04	Oceania	Australia	Microbiological Diagnostic Unit - Public Health Laboratory (MDU-PHL)	MDU-PHL	Seemann et al
EPI_ISL_563279	Australia/VIC11165/2020	2020-07-26	Oceania	Australia	Microbiological Diagnostic Unit - Public Health Laboratory (MDU-PHL)	MDU-PHL	Seemann et al
EPI_ISL_562611	Australia/VIC11167/2020	2020-08-04	Oceania	Australia	Microbiological Diagnostic Unit - Public Health Laboratory (MDU-PHL)	MDU-PHL	Seemann et al
EPI_ISL_563280	Australia/VIC11168/2020	2020-08-08	Oceania	Australia	Microbiological Diagnostic Unit - Public Health Laboratory (MDU-PHL)	MDU-PHL	Seemann et al
EPI_ISL_563281	Australia/VIC11169/2020	2020-07-25	Oceania	Australia	Microbiological Diagnostic Unit - Public Health Laboratory (MDU-PHL)	MDU-PHL	Seemann et al
EPI_ISL_562721	Australia/VIC11170/2020	2020-09-09	Oceania	Australia	Microbiological Diagnostic Unit - Public Health Laboratory (MDU-PHL)	MDU-PHL	Seemann et al
EPI_ISL_563282	Australia/VIC11174/2020	2020-07-24	Oceania	Australia	Microbiological Diagnostic Unit - Public Health Laboratory (MDU-PHL)	MDU-PHL	Seemann et al
EPI_ISL_563283	Australia/VIC11175/2020	2020-08-07	Oceania	Australia	Microbiological Diagnostic Unit - Public Health Laboratory (MDU-PHL)	MDU-PHL	Seemann et al
EPI_ISL_563284	Australia/VIC11176/2020	2020-07-25	Oceania	Australia	Microbiological Diagnostic Unit - Public Health Laboratory (MDU-PHL)	MDU-PHL	Seemann et al
EPI_ISL_563285	Australia/VIC11178/2020	2020-07-23	Oceania	Australia	Microbiological Diagnostic Unit - Public Health Laboratory (MDU-PHL)	MDU-PHL	Seemann et al
EPI_ISL_563286	Australia/VIC11181/2020	2020-07-29	Oceania	Australia	Microbiological Diagnostic Unit - Public Health Laboratory (MDU-PHL)	MDU-PHL	Seemann et al
EPI_ISL_563287	Australia/VIC11183/2020	2020-07-29	Oceania	Australia	Microbiological Diagnostic Unit - Public Health Laboratory (MDU-PHL)	MDU-PHL	Seemann et al
EPI_ISL_563288	Australia/VIC11186/2020	2020-09-01	Oceania	Australia	Microbiological Diagnostic Unit - Public Health Laboratory (MDU-PHL)	MDU-PHL	Seemann et al
EPI_ISL_563289	Australia/VIC11188/2020	2020-08-31	Oceania	Australia	Microbiological Diagnostic Unit - Public Health Laboratory (MDU-PHL)	MDU-PHL	Seemann et al
EPI_ISL_430567	Australia/VIC1119/2020	2020-04-08	Oceania	Australia	Victorian Infectious Diseases Reference Laboratory (VIDRL)	Microbiological Diagnostic Unit Public Health Laboratory and Victorian Infectious Diseases Reference Laboratory, The Peter Doherty Institute for Infection and Immunity	Caly L. et al
EPI_ISL_563290	Australia/VIC11191/2020	2020-07-26	Oceania	Australia	Microbiological Diagnostic Unit - Public Health Laboratory (MDU-PHL)	MDU-PHL	Seemann et al
EPI_ISL_563291	Australia/VIC11193/2020	2020-07-24	Oceania	Australia	Microbiological Diagnostic Unit - Public Health Laboratory (MDU-PHL)	MDU-PHL	Seemann et al
EPI_ISL_563292	Australia/VIC11195/2020	2020-07-25	Oceania	Australia	Microbiological Diagnostic Unit - Public Health Laboratory (MDU-PHL)	MDU-PHL	Seemann et al
EPI_ISL_563293	Australia/VIC11197/2020	2020-07-25	Oceania	Australia	Microbiological Diagnostic Unit - Public Health Laboratory (MDU-PHL)	MDU-PHL	Seemann et al
EPI_ISL_563294	Australia/VIC11198/2020	2020-07-25	Oceania	Australia	Microbiological Diagnostic Unit - Public Health Laboratory (MDU-PHL)	MDU-PHL	Seemann et al
EPI_ISL_419821	Australia/VIC112/2020	2020-03-18	Oceania	Australia	Victorian Infectious Diseases Reference Laboratory (VIDRL)	Victorian Infectious Diseases Reference Laboratory and Microbiological Diagnostic Unit Public Health Laboratory, Doherty Institute	Caly L. et al
EPI_ISL_563295	Australia/VIC11202/2020	2020-07-24	Oceania	Australia	Microbiological Diagnostic Unit - Public Health Laboratory (MDU-PHL)	MDU-PHL	Seemann et al
EPI_ISL_563296	Australia/VIC11203/2020	2020-09-06	Oceania	Australia	Microbiological Diagnostic Unit - Public Health Laboratory (MDU-PHL)	MDU-PHL	Seemann et al
EPI_ISL_563297	Australia/VIC11207/2020	2020-09-07	Oceania	Australia	Microbiological Diagnostic Unit - Public Health Laboratory (MDU-PHL)	MDU-PHL	Seemann et al
EPI_ISL_562701	Australia/VIC11208/2020	2020-09-07	Oceania	Australia	Microbiological Diagnostic Unit - Public Health Laboratory (MDU-PHL)	MDU-PHL	Seemann et al
EPI_ISL_563298	Australia/VIC11211/2020	2020-08-02	Oceania	Australia	Microbiological Diagnostic Unit - Public Health Laboratory (MDU-PHL)	MDU-PHL	Seemann et al
EPI_ISL_563300	Australia/VIC11215/2020	2020-08-04	Oceania	Australia	Microbiological Diagnostic Unit - Public Health Laboratory (MDU-PHL)	MDU-PHL	Seemann et al
EPI_ISL_563301	Australia/VIC11217/2020	2020-08-26	Oceania	Australia	Microbiological Diagnostic Unit - Public Health Laboratory (MDU-PHL)	MDU-PHL	Seemann et al
EPI_ISL_562737	Australia/VIC11218/2020	2020-08-26	Oceania	Australia	Microbiological Diagnostic Unit - Public Health Laboratory (MDU-PHL)	MDU-PHL	Seemann et al
EPI_ISL_563302	Australia/VIC11220/2020	2020-08-26	Oceania	Australia	Microbiological Diagnostic Unit - Public Health Laboratory (MDU-PHL)	MDU-PHL	Seemann et al
EPI_ISL_563303	Australia/VIC11223/2020	2020-08-27	Oceania	Australia	Microbiological Diagnostic Unit - Public Health Laboratory (MDU-PHL)	MDU-PHL	Seemann et al
EPI_ISL_563304	Australia/VIC11224/2020	2020-08-27	Oceania	Australia	Microbiological Diagnostic Unit - Public Health Laboratory (MDU-PHL)	MDU-PHL	Seemann et al
EPI_ISL_563305	Australia/VIC11228/2020	2020-08-27	Oceania	Australia	Microbiological Diagnostic Unit - Public Health Laboratory (MDU-PHL)	MDU-PHL	Seemann et al
EPI_ISL_563306	Australia/VIC11230/2020	2020-08-28	Oceania	Australia	Microbiological Diagnostic Unit - Public Health Laboratory (MDU-PHL)	MDU-PHL	Seemann et al
EPI_ISL_563307	Australia/VIC11240/2020	2020-08-31	Oceania	Australia	Microbiological Diagnostic Unit - Public Health Laboratory (MDU-PHL)	MDU-PHL	Seemann et al
EPI_ISL_563308	Australia/VIC11241/2020	2020-08-13	Oceania	Australia	Microbiological Diagnostic Unit - Public Health Laboratory (MDU-PHL)	MDU-PHL	Seemann et al
EPI_ISL_563309	Australia/VIC11243/2020	2020-08-13	Oceania	Australia	Microbiological Diagnostic Unit - Public Health Laboratory (MDU-PHL)	MDU-PHL	Seemann et al
EPI_ISL_1055286	Australia/VIC11244/2020	2020-08-14	Oceania	Australia	Microbiological Diagnostic Unit - Public Health Laboratory (MDU-PHL)	MDU-PHL	Seemann T. et al
EPI_ISL_562009	Australia/VIC11251/2020	2020-08-15	Oceania	Australia	Microbiological Diagnostic Unit - Public Health Laboratory (MDU-PHL)	MDU-PHL	Seemann et al
EPI_ISL_562162	Australia/VIC11256/2020	2020-08-21	Oceania	Australia	Microbiological Diagnostic Unit - Public Health Laboratory (MDU-PHL)	MDU-PHL	Seemann et al
EPI_ISL_563311	Australia/VIC11257/2020	2020-08-21	Oceania	Australia	Microbiological Diagnostic Unit - Public Health Laboratory (MDU-PHL)	MDU-PHL	Seemann et al
EPI_ISL_1055287	Australia/VIC11270/2020	2020-07-17	Oceania	Australia	Microbiological Diagnostic Unit - Public Health Laboratory (MDU-PHL)	MDU-PHL	Seemann T. et al
EPI_ISL_1055288	Australia/VIC11272/2020	2020-07-17	Oceania	Australia	Microbiological Diagnostic Unit - Public Health Laboratory (MDU-PHL)	MDU-PHL	Seemann T. et al
EPI_ISL_1055290	Australia/VIC11275/2020	2020-07-18	Oceania	Australia	Microbiological Diagnostic Unit - Public Health Laboratory (MDU-PHL)	MDU-PHL	Seemann T. et al
EPI_ISL_1055291	Australia/VIC11276/2020	2020-07-18	Oceania	Australia	Microbiological Diagnostic Unit - Public Health Laboratory (MDU-PHL)	MDU-PHL	Seemann T. et al
EPI_ISL_1055292	Australia/VIC11277/2020	2020-07-18	Oceania	Australia	Microbiological Diagnostic Unit - Public Health Laboratory (MDU-PHL)	MDU-PHL	Seemann T. et al
EPI_ISL_1055293	Australia/VIC11278/2020	2020-07-18	Oceania	Australia	Microbiological Diagnostic Unit - Public Health Laboratory (MDU-PHL)	MDU-PHL	Seemann T. et al
EPI_ISL_1055294	Australia/VIC11279/2020	2020-07-18	Oceania	Australia	Microbiological Diagnostic Unit - Public Health Laboratory (MDU-PHL)	MDU-PHL	Seemann T. et al
EPI_ISL_1055295	Australia/VIC11280/2020	2020-07-18	Oceania	Australia	Microbiological Diagnostic Unit - Public Health Laboratory (MDU-PHL)	MDU-PHL	Seemann T. et al
EPI_ISL_562044	Australia/VIC11282/2020	2020-07-18	Oceania	Australia	Microbiological Diagnostic Unit - Public Health Laboratory (MDU-PHL)	MDU-PHL	Seemann et al
EPI_ISL_563312	Australia/VIC11283/2020	2020-07-18	Oceania	Australia	Microbiological Diagnostic Unit - Public Health Laboratory (MDU-PHL)	MDU-PHL	Seemann et al
EPI_ISL_563313	Australia/VIC11284/2020	2020-07-18	Oceania	Australia	Microbiological Diagnostic Unit - Public Health Laboratory (MDU-PHL)	MDU-PHL	Seemann et al
EPI_ISL_563314	Australia/VIC11285/2020	2020-07-18	Oceania	Australia	Microbiological Diagnostic Unit - Public Health Laboratory (MDU-PHL)	MDU-PHL	Seemann et al
EPI_ISL_563315	Australia/VIC11286/2020	2020-07-18	Oceania	Australia	Microbiological Diagnostic Unit - Public Health Laboratory (MDU-PHL)	MDU-PHL	Seemann et al
EPI_ISL_563316	Australia/VIC11287/2020	2020-07-18	Oceania	Australia	Microbiological Diagnostic Unit - Public Health Laboratory (MDU-PHL)	MDU-PHL	Seemann et al
EPI_ISL_563317	Australia/VIC11288/2020	2020-07-18	Oceania	Australia	Microbiological Diagnostic Unit - Public Health Laboratory (MDU-PHL)	MDU-PHL	Seemann et al
EPI_ISL_563318	Australia/VIC11290/2020	2020-07-18	Oceania	Australia	Microbiological Diagnostic Unit - Public Health Laboratory (MDU-PHL)	MDU-PHL	Seemann et al
EPI_ISL_563319	Australia/VIC11291/2020	2020-07-18	Oceania	Australia	Microbiological Diagnostic Unit - Public Health Laboratory (MDU-PHL)	MDU-PHL	Seemann et al
EPI_ISL_1055296	Australia/VIC11292/2020	2020-07-18	Oceania	Australia	Microbiological Diagnostic Unit - Public Health Laboratory (MDU-PHL)	MDU-PHL	Seemann T. et al
EPI_ISL_563320	Australia/VIC11294/2020	2020-07-18	Oceania	Australia	Microbiological Diagnostic Unit - Public Health Laboratory (MDU-PHL)	MDU-PHL	Seemann et al
EPI_ISL_563321	Australia/VIC11295/2020	2020-07-18	Oceania	Australia	Microbiological Diagnostic Unit - Public Health Laboratory (MDU-PHL)	MDU-PHL	Seemann et al
EPI_ISL_562135	Australia/VIC11296/2020	2020-08-07	Oceania	Australia	Microbiological Diagnostic Unit - Public Health Laboratory (MDU-PHL)	MDU-PHL	Seemann et al
EPI_ISL_563322	Australia/VIC11301/2020	2020-08-15	Oceania	Australia	Microbiological Diagnostic Unit - Public Health Laboratory (MDU-PHL)	MDU-PHL	Seemann et al
EPI_ISL_563323	Australia/VIC11304/2020	2020-08-25	Oceania	Australia	Microbiological Diagnostic Unit - Public Health Laboratory (MDU-PHL)	MDU-PHL	Seemann et al
EPI_ISL_563324	Australia/VIC11305/2020	2020-08-25	Oceania	Australia	Microbiological Diagnostic Unit - Public Health Laboratory (MDU-PHL)	MDU-PHL	Seemann et al
EPI_ISL_1055297	Australia/VIC11309/2020	2020-08-27	Oceania	Australia	Microbiological Diagnostic Unit - Public Health Laboratory (MDU-PHL)	MDU-PHL	Seemann T. et al
EPI_ISL_563325	Australia/VIC11312/2020	2020-08-14	Oceania	Australia	Microbiological Diagnostic Unit - Public Health Laboratory (MDU-PHL)	MDU-PHL	Seemann et al
EPI_ISL_563326	Australia/VIC11316/2020	2020-08-26	Oceania	Australia	Microbiological Diagnostic Unit - Public Health Laboratory (MDU-PHL)	MDU-PHL	Seemann et al
EPI_ISL_563327	Australia/VIC11317/2020	2020-08-29	Oceania	Australia	Microbiological Diagnostic Unit - Public Health Laboratory (MDU-PHL)	MDU-PHL	Seemann et al
EPI_ISL_563328	Australia/VIC11320/2020	2020-07-13	Oceania	Australia	Microbiological Diagnostic Unit - Public Health Laboratory (MDU-PHL)	MDU-PHL	Seemann et al
EPI_ISL_563329	Australia/VIC11323/2020	2020-07-24	Oceania	Australia	Microbiological Diagnostic Unit - Public Health Laboratory (MDU-PHL)	MDU-PHL	Seemann et al
EPI_ISL_563330	Australia/VIC11324/2020	2020-07-24	Oceania	Australia	Microbiological Diagnostic Unit - Public Health Laboratory (MDU-PHL)	MDU-PHL	Seemann et al
EPI_ISL_563332	Australia/VIC11335/2020	2020-08-29	Oceania	Australia	Microbiological Diagnostic Unit - Public Health Laboratory (MDU-PHL)	MDU-PHL	Seemann et al
EPI_ISL_563333	Australia/VIC11336/2020	2020-08-29	Oceania	Australia	Microbiological Diagnostic Unit - Public Health Laboratory (MDU-PHL)	MDU-PHL	Seemann et al
EPI_ISL_563334	Australia/VIC11337/2020	2020-08-27	Oceania	Australia	Microbiological Diagnostic Unit - Public Health Laboratory (MDU-PHL)	MDU-PHL	Seemann et al
EPI_ISL_563335	Australia/VIC11338/2020	2020-08-26	Oceania	Australia	Microbiological Diagnostic Unit - Public Health Laboratory (MDU-PHL)	MDU-PHL	Seemann et al
EPI_ISL_563336	Australia/VIC11339/2020	2020-08-24	Oceania	Australia	Microbiological Diagnostic Unit - Public Health Laboratory (MDU-PHL)	MDU-PHL	Seemann et al
EPI_ISL_563337	Australia/VIC11340/2020	2020-08-26	Oceania	Australia	Microbiological Diagnostic Unit - Public Health Laboratory (MDU-PHL)	MDU-PHL	Seemann et al
EPI_ISL_563338	Australia/VIC11342/2020	2020-08-24	Oceania	Australia	Microbiological Diagnostic Unit - Public Health Laboratory (MDU-PHL)	MDU-PHL	Seemann et al
EPI_ISL_563339	Australia/VIC11343/2020	2020-08-24	Oceania	Australia	Microbiological Diagnostic Unit - Public Health Laboratory (MDU-PHL)	MDU-PHL	Seemann et al
EPI_ISL_563340	Australia/VIC11344/2020	2020-08-24	Oceania	Australia	Microbiological Diagnostic Unit - Public Health Laboratory (MDU-PHL)	MDU-PHL	Seemann et al
EPI_ISL_562642	Australia/VIC11346/2020	2020-08-23	Oceania	Australia	Microbiological Diagnostic Unit - Public Health Laboratory (MDU-PHL)	MDU-PHL	Seemann et al
EPI_ISL_563341	Australia/VIC11349/2020	2020-08-26	Oceania	Australia	Microbiological Diagnostic Unit - Public Health Laboratory (MDU-PHL)	MDU-PHL	Seemann et al
EPI_ISL_430601	Australia/VIC1135/2020	2020-04-08	Oceania	Australia	Victorian Infectious Diseases Reference Laboratory (VIDRL)	Microbiological Diagnostic Unit Public Health Laboratory and Victorian Infectious Diseases Reference Laboratory, The Peter Doherty Institute for Infection and Immunity	Caly L. et al
EPI_ISL_563342	Australia/VIC11352/2020	2020-08-05	Oceania	Australia	Microbiological Diagnostic Unit - Public Health Laboratory (MDU-PHL)	MDU-PHL	Seemann et al
EPI_ISL_563343	Australia/VIC11353/2020	2020-08-05	Oceania	Australia	Microbiological Diagnostic Unit - Public Health Laboratory (MDU-PHL)	MDU-PHL	Seemann et al
EPI_ISL_561934	Australia/VIC11354/2020	2020-08-04	Oceania	Australia	Microbiological Diagnostic Unit - Public Health Laboratory (MDU-PHL)	MDU-PHL	Seemann et al
EPI_ISL_563344	Australia/VIC11357/2020	2020-08-15	Oceania	Australia	Microbiological Diagnostic Unit - Public Health Laboratory (MDU-PHL)	MDU-PHL	Seemann et al
EPI_ISL_563345	Australia/VIC11364/2020	2020-08-02	Oceania	Australia	Microbiological Diagnostic Unit - Public Health Laboratory (MDU-PHL)	MDU-PHL	Seemann et al
EPI_ISL_563346	Australia/VIC11369/2020	2020-08-21	Oceania	Australia	Microbiological Diagnostic Unit - Public Health Laboratory (MDU-PHL)	MDU-PHL	Seemann et al
EPI_ISL_563347	Australia/VIC11371/2020	2020-08-20	Oceania	Australia	Microbiological Diagnostic Unit - Public Health Laboratory (MDU-PHL)	MDU-PHL	Seemann et al
EPI_ISL_562117	Australia/VIC11376/2020	2020-08-29	Oceania	Australia	Microbiological Diagnostic Unit - Public Health Laboratory (MDU-PHL)	MDU-PHL	Seemann et al
EPI_ISL_563348	Australia/VIC11378/2020	2020-08-23	Oceania	Australia	Microbiological Diagnostic Unit - Public Health Laboratory (MDU-PHL)	MDU-PHL	Seemann et al
EPI_ISL_563349	Australia/VIC11379/2020	2020-08-23	Oceania	Australia	Microbiological Diagnostic Unit - Public Health Laboratory (MDU-PHL)	MDU-PHL	Seemann et al
EPI_ISL_563350	Australia/VIC11387/2020	2020-08-21	Oceania	Australia	Microbiological Diagnostic Unit - Public Health Laboratory (MDU-PHL)	MDU-PHL	Seemann et al
EPI_ISL_563351	Australia/VIC11388/2020	2020-08-21	Oceania	Australia	Microbiological Diagnostic Unit - Public Health Laboratory (MDU-PHL)	MDU-PHL	Seemann et al
EPI_ISL_563352	Australia/VIC11391/2020	2020-08-22	Oceania	Australia	Microbiological Diagnostic Unit - Public Health Laboratory (MDU-PHL)	MDU-PHL	Seemann et al
EPI_ISL_563353	Australia/VIC11392/2020	2020-08-21	Oceania	Australia	Microbiological Diagnostic Unit - Public Health Laboratory (MDU-PHL)	MDU-PHL	Seemann et al
EPI_ISL_563354	Australia/VIC11395/2020	2020-08-21	Oceania	Australia	Microbiological Diagnostic Unit - Public Health Laboratory (MDU-PHL)	MDU-PHL	Seemann et al
EPI_ISL_563355	Australia/VIC11396/2020	2020-08-21	Oceania	Australia	Microbiological Diagnostic Unit - Public Health Laboratory (MDU-PHL)	MDU-PHL	Seemann et al
EPI_ISL_563356	Australia/VIC11397/2020	2020-08-22	Oceania	Australia	Microbiological Diagnostic Unit - Public Health Laboratory (MDU-PHL)	MDU-PHL	Seemann et al
EPI_ISL_561814	Australia/VIC11398/2020	2020-08-28	Oceania	Australia	Microbiological Diagnostic Unit - Public Health Laboratory (MDU-PHL)	MDU-PHL	Seemann et al
EPI_ISL_563357	Australia/VIC11399/2020	2020-08-30	Oceania	Australia	Microbiological Diagnostic Unit - Public Health Laboratory (MDU-PHL)	MDU-PHL	Seemann et al
EPI_ISL_419725	Australia/VIC114/2020	2020-03-20	Oceania	Australia	Microbiological Diagnostic Unit Public Health Laboratory	Microbiological Diagnostic Unit Public Health Laboratory	Seemann T. et al
EPI_ISL_562722	Australia/VIC11400/2020	2020-08-28	Oceania	Australia	Microbiological Diagnostic Unit - Public Health Laboratory (MDU-PHL)	MDU-PHL	Seemann et al
EPI_ISL_563358	Australia/VIC11402/2020	2020-08-29	Oceania	Australia	Microbiological Diagnostic Unit - Public Health Laboratory (MDU-PHL)	MDU-PHL	Seemann et al
EPI_ISL_563359	Australia/VIC11403/2020	2020-08-22	Oceania	Australia	Microbiological Diagnostic Unit - Public Health Laboratory (MDU-PHL)	MDU-PHL	Seemann et al
EPI_ISL_562738	Australia/VIC11408/2020	2020-08-30	Oceania	Australia	Microbiological Diagnostic Unit - Public Health Laboratory (MDU-PHL)	MDU-PHL	Seemann et al
EPI_ISL_563360	Australia/VIC11410/2020	2020-08-22	Oceania	Australia	Microbiological Diagnostic Unit - Public Health Laboratory (MDU-PHL)	MDU-PHL	Seemann et al
EPI_ISL_563361	Australia/VIC11412/2020	2020-08-24	Oceania	Australia	Microbiological Diagnostic Unit - Public Health Laboratory (MDU-PHL)	MDU-PHL	Seemann et al
EPI_ISL_563362	Australia/VIC11413/2020	2020-08-29	Oceania	Australia	Microbiological Diagnostic Unit - Public Health Laboratory (MDU-PHL)	MDU-PHL	Seemann et al
EPI_ISL_563363	Australia/VIC11414/2020	2020-08-29	Oceania	Australia	Microbiological Diagnostic Unit - Public Health Laboratory (MDU-PHL)	MDU-PHL	Seemann et al
EPI_ISL_563364	Australia/VIC11415/2020	2020-08-29	Oceania	Australia	Microbiological Diagnostic Unit - Public Health Laboratory (MDU-PHL)	MDU-PHL	Seemann et al
EPI_ISL_563365	Australia/VIC11418/2020	2020-08-29	Oceania	Australia	Microbiological Diagnostic Unit - Public Health Laboratory (MDU-PHL)	MDU-PHL	Seemann et al
EPI_ISL_562103	Australia/VIC11419/2020	2020-08-23	Oceania	Australia	Microbiological Diagnostic Unit - Public Health Laboratory (MDU-PHL)	MDU-PHL	Seemann et al
EPI_ISL_563366	Australia/VIC11420/2020	2020-08-04	Oceania	Australia	Microbiological Diagnostic Unit - Public Health Laboratory (MDU-PHL)	MDU-PHL	Seemann et al
EPI_ISL_563368	Australia/VIC11423/2020	2020-08-21	Oceania	Australia	Microbiological Diagnostic Unit - Public Health Laboratory (MDU-PHL)	MDU-PHL	Seemann et al
EPI_ISL_562612	Australia/VIC11425/2020	2020-08-24	Oceania	Australia	Microbiological Diagnostic Unit - Public Health Laboratory (MDU-PHL)	MDU-PHL	Seemann et al
EPI_ISL_563369	Australia/VIC11431/2020	2020-08-20	Oceania	Australia	Microbiological Diagnostic Unit - Public Health Laboratory (MDU-PHL)	MDU-PHL	Seemann et al
EPI_ISL_563370	Australia/VIC11434/2020	2020-08-30	Oceania	Australia	Microbiological Diagnostic Unit - Public Health Laboratory (MDU-PHL)	MDU-PHL	Seemann et al
EPI_ISL_562613	Australia/VIC11435/2020	2020-08-29	Oceania	Australia	Microbiological Diagnostic Unit - Public Health Laboratory (MDU-PHL)	MDU-PHL	Seemann et al
EPI_ISL_562643	Australia/VIC11436/2020	2020-08-22	Oceania	Australia	Microbiological Diagnostic Unit - Public Health Laboratory (MDU-PHL)	MDU-PHL	Seemann et al
EPI_ISL_563371	Australia/VIC11437/2020	2020-08-29	Oceania	Australia	Microbiological Diagnostic Unit - Public Health Laboratory (MDU-PHL)	MDU-PHL	Seemann et al
EPI_ISL_562644	Australia/VIC11438/2020	2020-08-28	Oceania	Australia	Microbiological Diagnostic Unit - Public Health Laboratory (MDU-PHL)	MDU-PHL	Seemann et al
EPI_ISL_562614	Australia/VIC11439/2020	2020-08-22	Oceania	Australia	Microbiological Diagnostic Unit - Public Health Laboratory (MDU-PHL)	MDU-PHL	Seemann et al
EPI_ISL_430619	Australia/VIC1144/2020	2020-04-08	Oceania	Australia	Victorian Infectious Diseases Reference Laboratory (VIDRL)	Microbiological Diagnostic Unit Public Health Laboratory and Victorian Infectious Diseases Reference Laboratory, The Peter Doherty Institute for Infection and Immunity	Caly L. et al
EPI_ISL_563372	Australia/VIC11441/2020	2020-08-22	Oceania	Australia	Microbiological Diagnostic Unit - Public Health Laboratory (MDU-PHL)	MDU-PHL	Seemann et al
EPI_ISL_563374	Australia/VIC11445/2020	2020-08-23	Oceania	Australia	Microbiological Diagnostic Unit - Public Health Laboratory (MDU-PHL)	MDU-PHL	Seemann et al
EPI_ISL_563375	Australia/VIC11449/2020	2020-08-30	Oceania	Australia	Microbiological Diagnostic Unit - Public Health Laboratory (MDU-PHL)	MDU-PHL	Seemann et al
EPI_ISL_563376	Australia/VIC11450/2020	2020-08-30	Oceania	Australia	Microbiological Diagnostic Unit - Public Health Laboratory (MDU-PHL)	MDU-PHL	Seemann et al
EPI_ISL_563377	Australia/VIC11451/2020	2020-08-24	Oceania	Australia	Microbiological Diagnostic Unit - Public Health Laboratory (MDU-PHL)	MDU-PHL	Seemann et al
EPI_ISL_563378	Australia/VIC11454/2020	2020-08-22	Oceania	Australia	Microbiological Diagnostic Unit - Public Health Laboratory (MDU-PHL)	MDU-PHL	Seemann et al
EPI_ISL_563379	Australia/VIC11455/2020	2020-08-29	Oceania	Australia	Microbiological Diagnostic Unit - Public Health Laboratory (MDU-PHL)	MDU-PHL	Seemann et al
EPI_ISL_563380	Australia/VIC11458/2020	2020-08-20	Oceania	Australia	Microbiological Diagnostic Unit - Public Health Laboratory (MDU-PHL)	MDU-PHL	Seemann et al
EPI_ISL_563381	Australia/VIC11459/2020	2020-08-22	Oceania	Australia	Microbiological Diagnostic Unit - Public Health Laboratory (MDU-PHL)	MDU-PHL	Seemann et al
EPI_ISL_563382	Australia/VIC11461/2020	2020-08-21	Oceania	Australia	Microbiological Diagnostic Unit - Public Health Laboratory (MDU-PHL)	MDU-PHL	Seemann et al
EPI_ISL_563383	Australia/VIC11463/2020	2020-08-28	Oceania	Australia	Microbiological Diagnostic Unit - Public Health Laboratory (MDU-PHL)	MDU-PHL	Seemann et al
EPI_ISL_563384	Australia/VIC11465/2020	2020-08-30	Oceania	Australia	Microbiological Diagnostic Unit - Public Health Laboratory (MDU-PHL)	MDU-PHL	Seemann et al
EPI_ISL_563385	Australia/VIC11467/2020	2020-08-30	Oceania	Australia	Microbiological Diagnostic Unit - Public Health Laboratory (MDU-PHL)	MDU-PHL	Seemann et al
EPI_ISL_563386	Australia/VIC11469/2020	2020-08-30	Oceania	Australia	Microbiological Diagnostic Unit - Public Health Laboratory (MDU-PHL)	MDU-PHL	Seemann et al
EPI_ISL_563387	Australia/VIC11470/2020	2020-08-29	Oceania	Australia	Microbiological Diagnostic Unit - Public Health Laboratory (MDU-PHL)	MDU-PHL	Seemann et al
EPI_ISL_563388	Australia/VIC11472/2020	2020-08-28	Oceania	Australia	Microbiological Diagnostic Unit - Public Health Laboratory (MDU-PHL)	MDU-PHL	Seemann et al
EPI_ISL_563389	Australia/VIC11473/2020	2020-08-28	Oceania	Australia	Microbiological Diagnostic Unit - Public Health Laboratory (MDU-PHL)	MDU-PHL	Seemann et al
EPI_ISL_563390	Australia/VIC11475/2020	2020-08-30	Oceania	Australia	Microbiological Diagnostic Unit - Public Health Laboratory (MDU-PHL)	MDU-PHL	Seemann et al
EPI_ISL_563391	Australia/VIC11476/2020	2020-08-28	Oceania	Australia	Microbiological Diagnostic Unit - Public Health Laboratory (MDU-PHL)	MDU-PHL	Seemann et al
EPI_ISL_563392	Australia/VIC11481/2020	2020-08-29	Oceania	Australia	Microbiological Diagnostic Unit - Public Health Laboratory (MDU-PHL)	MDU-PHL	Seemann et al
EPI_ISL_1055298	Australia/VIC11483/2020	2020-08-29	Oceania	Australia	Microbiological Diagnostic Unit - Public Health Laboratory (MDU-PHL)	MDU-PHL	Seemann T. et al
EPI_ISL_563393	Australia/VIC11487/2020	2020-08-29	Oceania	Australia	Microbiological Diagnostic Unit - Public Health Laboratory (MDU-PHL)	MDU-PHL	Seemann et al
EPI_ISL_563394	Australia/VIC11490/2020	2020-08-28	Oceania	Australia	Microbiological Diagnostic Unit - Public Health Laboratory (MDU-PHL)	MDU-PHL	Seemann et al
EPI_ISL_563395	Australia/VIC11491/2020	2020-08-29	Oceania	Australia	Microbiological Diagnostic Unit - Public Health Laboratory (MDU-PHL)	MDU-PHL	Seemann et al
EPI_ISL_562723	Australia/VIC11492/2020	2020-08-28	Oceania	Australia	Microbiological Diagnostic Unit - Public Health Laboratory (MDU-PHL)	MDU-PHL	Seemann et al
EPI_ISL_562739	Australia/VIC11494/2020	2020-08-28	Oceania	Australia	Microbiological Diagnostic Unit - Public Health Laboratory (MDU-PHL)	MDU-PHL	Seemann et al
EPI_ISL_563396	Australia/VIC11495/2020	2020-08-10	Oceania	Australia	Microbiological Diagnostic Unit - Public Health Laboratory (MDU-PHL)	MDU-PHL	Seemann et al
EPI_ISL_563397	Australia/VIC11496/2020	2020-08-12	Oceania	Australia	Microbiological Diagnostic Unit - Public Health Laboratory (MDU-PHL)	MDU-PHL	Seemann et al
EPI_ISL_419717	Australia/VIC115/2020	2020-03-18	Oceania	Australia	Microbiological Diagnostic Unit Public Health Laboratory	Microbiological Diagnostic Unit Public Health Laboratory	Seemann T. et al
EPI_ISL_563398	Australia/VIC11501/2020	2020-08-31	Oceania	Australia	Microbiological Diagnostic Unit - Public Health Laboratory (MDU-PHL)	MDU-PHL	Seemann et al
EPI_ISL_563399	Australia/VIC11502/2020	2020-08-31	Oceania	Australia	Microbiological Diagnostic Unit - Public Health Laboratory (MDU-PHL)	MDU-PHL	Seemann et al
EPI_ISL_562084	Australia/VIC11503/2020	2020-08-31	Oceania	Australia	Microbiological Diagnostic Unit - Public Health Laboratory (MDU-PHL)	MDU-PHL	Seemann et al
EPI_ISL_563400	Australia/VIC11504/2020	2020-09-01	Oceania	Australia	Microbiological Diagnostic Unit - Public Health Laboratory (MDU-PHL)	MDU-PHL	Seemann et al
EPI_ISL_563401	Australia/VIC11505/2020	2020-09-01	Oceania	Australia	Microbiological Diagnostic Unit - Public Health Laboratory (MDU-PHL)	MDU-PHL	Seemann et al
EPI_ISL_1055299	Australia/VIC11508/2020	2020-09-01	Oceania	Australia	Microbiological Diagnostic Unit - Public Health Laboratory (MDU-PHL)	MDU-PHL	Seemann T. et al
EPI_ISL_563402	Australia/VIC11511/2020	2020-08-12	Oceania	Australia	Microbiological Diagnostic Unit - Public Health Laboratory (MDU-PHL)	MDU-PHL	Seemann et al
EPI_ISL_563403	Australia/VIC11516/2020	2020-08-14	Oceania	Australia	Microbiological Diagnostic Unit - Public Health Laboratory (MDU-PHL)	MDU-PHL	Seemann et al
EPI_ISL_563404	Australia/VIC11535/2020	2020-08-31	Oceania	Australia	Microbiological Diagnostic Unit - Public Health Laboratory (MDU-PHL)	MDU-PHL	Seemann et al
EPI_ISL_563405	Australia/VIC11536/2020	2020-09-01	Oceania	Australia	Microbiological Diagnostic Unit - Public Health Laboratory (MDU-PHL)	MDU-PHL	Seemann et al
EPI_ISL_563406	Australia/VIC11537/2020	2020-08-28	Oceania	Australia	Microbiological Diagnostic Unit - Public Health Laboratory (MDU-PHL)	MDU-PHL	Seemann et al
EPI_ISL_561954	Australia/VIC11539/2020	2020-08-30	Oceania	Australia	Microbiological Diagnostic Unit - Public Health Laboratory (MDU-PHL)	MDU-PHL	Seemann et al
EPI_ISL_562702	Australia/VIC11540/2020	2020-08-31	Oceania	Australia	Microbiological Diagnostic Unit - Public Health Laboratory (MDU-PHL)	MDU-PHL	Seemann et al
EPI_ISL_563407	Australia/VIC11545/2020	2020-08-08	Oceania	Australia	Victorian Infectious Diseases Reference Laboratory (VIDRL)	VIDRL and MDU-PHL	Caly et al
EPI_ISL_563408	Australia/VIC11546/2020	2020-08-10	Oceania	Australia	Victorian Infectious Diseases Reference Laboratory (VIDRL)	VIDRL and MDU-PHL	Caly et al
EPI_ISL_563410	Australia/VIC11549/2020	2020-08-25	Oceania	Australia	Victorian Infectious Diseases Reference Laboratory (VIDRL)	VIDRL and MDU-PHL	Caly et al
EPI_ISL_563411	Australia/VIC11550/2020	2020-08-25	Oceania	Australia	Victorian Infectious Diseases Reference Laboratory (VIDRL)	VIDRL and MDU-PHL	Caly et al
EPI_ISL_563412	Australia/VIC11551/2020	2020-08-25	Oceania	Australia	Victorian Infectious Diseases Reference Laboratory (VIDRL)	VIDRL and MDU-PHL	Caly et al
EPI_ISL_563413	Australia/VIC11552/2020	2020-08-25	Oceania	Australia	Victorian Infectious Diseases Reference Laboratory (VIDRL)	VIDRL and MDU-PHL	Caly et al
EPI_ISL_563414	Australia/VIC11554/2020	2020-08-26	Oceania	Australia	Victorian Infectious Diseases Reference Laboratory (VIDRL)	VIDRL and MDU-PHL	Caly et al
EPI_ISL_563415	Australia/VIC11560/2020	2020-08-27	Oceania	Australia	Victorian Infectious Diseases Reference Laboratory (VIDRL)	VIDRL and MDU-PHL	Caly et al
EPI_ISL_562645	Australia/VIC11562/2020	2020-08-27	Oceania	Australia	Victorian Infectious Diseases Reference Laboratory (VIDRL)	VIDRL and MDU-PHL	Caly et al
EPI_ISL_562646	Australia/VIC11563/2020	2020-08-27	Oceania	Australia	Victorian Infectious Diseases Reference Laboratory (VIDRL)	VIDRL and MDU-PHL	Caly et al
EPI_ISL_563416	Australia/VIC11565/2020	2020-08-27	Oceania	Australia	Victorian Infectious Diseases Reference Laboratory (VIDRL)	VIDRL and MDU-PHL	Caly et al
EPI_ISL_430598	Australia/VIC1157/2020	2020-04-09	Oceania	Australia	Victorian Infectious Diseases Reference Laboratory (VIDRL)	Microbiological Diagnostic Unit Public Health Laboratory and Victorian Infectious Diseases Reference Laboratory, The Peter Doherty Institute for Infection and Immunity	Caly L. et al
EPI_ISL_563417	Australia/VIC11573/2020	2020-08-28	Oceania	Australia	Victorian Infectious Diseases Reference Laboratory (VIDRL)	VIDRL and MDU-PHL	Caly et al
EPI_ISL_563418	Australia/VIC11575/2020	2020-08-28	Oceania	Australia	Victorian Infectious Diseases Reference Laboratory (VIDRL)	VIDRL and MDU-PHL	Caly et al
EPI_ISL_430602	Australia/VIC1158/2020	2020-04-09	Oceania	Australia	Victorian Infectious Diseases Reference Laboratory (VIDRL)	Microbiological Diagnostic Unit Public Health Laboratory and Victorian Infectious Diseases Reference Laboratory, The Peter Doherty Institute for Infection and Immunity	Caly L. et al
EPI_ISL_563421	Australia/VIC11583/2020	2020-08-29	Oceania	Australia	Victorian Infectious Diseases Reference Laboratory (VIDRL)	VIDRL and MDU-PHL	Caly et al
EPI_ISL_563422	Australia/VIC11585/2020	2020-08-30	Oceania	Australia	Victorian Infectious Diseases Reference Laboratory (VIDRL)	VIDRL and MDU-PHL	Caly et al
EPI_ISL_430604	Australia/VIC1159/2020	2020-04-09	Oceania	Australia	Victorian Infectious Diseases Reference Laboratory (VIDRL)	Microbiological Diagnostic Unit Public Health Laboratory and Victorian Infectious Diseases Reference Laboratory, The Peter Doherty Institute for Infection and Immunity	Caly L. et al
EPI_ISL_640502	Australia/VIC11593/2020	2020-07-18	Oceania	Australia	Microbiological Diagnostic Unit - Public Health Laboratory (MDU-PHL)	MDU-PHL	Seemann T. et al
EPI_ISL_563424	Australia/VIC11595/2020	2020-07-26	Oceania	Australia	Microbiological Diagnostic Unit - Public Health Laboratory (MDU-PHL)	MDU-PHL	Seemann et al
EPI_ISL_563425	Australia/VIC11596/2020	2020-07-21	Oceania	Australia	Microbiological Diagnostic Unit - Public Health Laboratory (MDU-PHL)	MDU-PHL	Seemann et al
EPI_ISL_563426	Australia/VIC11597/2020	2020-07-23	Oceania	Australia	Microbiological Diagnostic Unit - Public Health Laboratory (MDU-PHL)	MDU-PHL	Seemann et al
EPI_ISL_563427	Australia/VIC11598/2020	2020-07-23	Oceania	Australia	Microbiological Diagnostic Unit - Public Health Laboratory (MDU-PHL)	MDU-PHL	Seemann et al
EPI_ISL_640835	Australia/VIC11599/2020	2020-07-18	Oceania	Australia	Microbiological Diagnostic Unit - Public Health Laboratory (MDU-PHL)	MDU-PHL	Seemann T. et al
EPI_ISL_563428	Australia/VIC11600/2020	2020-07-22	Oceania	Australia	Microbiological Diagnostic Unit - Public Health Laboratory (MDU-PHL)	MDU-PHL	Seemann et al
EPI_ISL_640623	Australia/VIC11601/2020	2020-07-18	Oceania	Australia	Microbiological Diagnostic Unit - Public Health Laboratory (MDU-PHL)	MDU-PHL	Seemann T. et al
EPI_ISL_563429	Australia/VIC11602/2020	2020-07-22	Oceania	Australia	Microbiological Diagnostic Unit - Public Health Laboratory (MDU-PHL)	MDU-PHL	Seemann et al
EPI_ISL_591826	Australia/VIC11606/2020	2020-07-23	Oceania	Australia	Microbiological Diagnostic Unit - Public Health Laboratory (MDU-PHL)	MDU-PHL	Seemann T. et al
EPI_ISL_563430	Australia/VIC11607/2020	2020-07-25	Oceania	Australia	Microbiological Diagnostic Unit - Public Health Laboratory (MDU-PHL)	MDU-PHL	Seemann et al
EPI_ISL_430615	Australia/VIC1161/2020	2020-04-09	Oceania	Australia	Victorian Infectious Diseases Reference Laboratory (VIDRL)	Microbiological Diagnostic Unit Public Health Laboratory and Victorian Infectious Diseases Reference Laboratory, The Peter Doherty Institute for Infection and Immunity	Caly L. et al
EPI_ISL_563431	Australia/VIC11611/2020	2020-07-25	Oceania	Australia	Microbiological Diagnostic Unit - Public Health Laboratory (MDU-PHL)	MDU-PHL	Seemann et al
EPI_ISL_640991	Australia/VIC11612/2020	2020-07-17	Oceania	Australia	Microbiological Diagnostic Unit - Public Health Laboratory (MDU-PHL)	MDU-PHL	Seemann T. et al
EPI_ISL_563432	Australia/VIC11613/2020	2020-07-25	Oceania	Australia	Microbiological Diagnostic Unit - Public Health Laboratory (MDU-PHL)	MDU-PHL	Seemann et al
EPI_ISL_563433	Australia/VIC11614/2020	2020-07-25	Oceania	Australia	Microbiological Diagnostic Unit - Public Health Laboratory (MDU-PHL)	MDU-PHL	Seemann et al
EPI_ISL_563434	Australia/VIC11615/2020	2020-07-22	Oceania	Australia	Microbiological Diagnostic Unit - Public Health Laboratory (MDU-PHL)	MDU-PHL	Seemann et al
EPI_ISL_563435	Australia/VIC11617/2020	2020-07-25	Oceania	Australia	Microbiological Diagnostic Unit - Public Health Laboratory (MDU-PHL)	MDU-PHL	Seemann et al
EPI_ISL_641000	Australia/VIC11618/2020	2020-07-18	Oceania	Australia	Microbiological Diagnostic Unit - Public Health Laboratory (MDU-PHL)	MDU-PHL	Seemann T. et al
EPI_ISL_641060	Australia/VIC11619/2020	2020-07-18	Oceania	Australia	Microbiological Diagnostic Unit - Public Health Laboratory (MDU-PHL)	MDU-PHL	Seemann T. et al
EPI_ISL_561821	Australia/VIC11620/2020	2020-07-22	Oceania	Australia	Microbiological Diagnostic Unit - Public Health Laboratory (MDU-PHL)	MDU-PHL	Seemann et al
EPI_ISL_640890	Australia/VIC11622/2020	2020-07-21	Oceania	Australia	Microbiological Diagnostic Unit - Public Health Laboratory (MDU-PHL)	MDU-PHL	Seemann T. et al
EPI_ISL_640617	Australia/VIC11624/2020	2020-08-16	Oceania	Australia	Microbiological Diagnostic Unit - Public Health Laboratory (MDU-PHL)	MDU-PHL	Seemann T. et al
EPI_ISL_563436	Australia/VIC11625/2020	2020-07-25	Oceania	Australia	Microbiological Diagnostic Unit - Public Health Laboratory (MDU-PHL)	MDU-PHL	Seemann et al
EPI_ISL_641264	Australia/VIC11626/2020	2020-08-16	Oceania	Australia	Microbiological Diagnostic Unit - Public Health Laboratory (MDU-PHL)	MDU-PHL	Seemann T. et al
EPI_ISL_563437	Australia/VIC11627/2020	2020-07-25	Oceania	Australia	Microbiological Diagnostic Unit - Public Health Laboratory (MDU-PHL)	MDU-PHL	Seemann et al
EPI_ISL_563438	Australia/VIC11628/2020	2020-07-22	Oceania	Australia	Microbiological Diagnostic Unit - Public Health Laboratory (MDU-PHL)	MDU-PHL	Seemann et al
EPI_ISL_591828	Australia/VIC11630/2020	2020-07-24	Oceania	Australia	Microbiological Diagnostic Unit - Public Health Laboratory (MDU-PHL)	MDU-PHL	Seemann T. et al
EPI_ISL_563439	Australia/VIC11634/2020	2020-07-21	Oceania	Australia	Microbiological Diagnostic Unit - Public Health Laboratory (MDU-PHL)	MDU-PHL	Seemann et al
EPI_ISL_563440	Australia/VIC11636/2020	2020-07-22	Oceania	Australia	Microbiological Diagnostic Unit - Public Health Laboratory (MDU-PHL)	MDU-PHL	Seemann et al
EPI_ISL_641003	Australia/VIC11637/2020	2020-07-18	Oceania	Australia	Microbiological Diagnostic Unit - Public Health Laboratory (MDU-PHL)	MDU-PHL	Seemann T. et al
EPI_ISL_563441	Australia/VIC11638/2020	2020-07-25	Oceania	Australia	Microbiological Diagnostic Unit - Public Health Laboratory (MDU-PHL)	MDU-PHL	Seemann et al
EPI_ISL_563442	Australia/VIC11639/2020	2020-07-25	Oceania	Australia	Microbiological Diagnostic Unit - Public Health Laboratory (MDU-PHL)	MDU-PHL	Seemann et al
EPI_ISL_563443	Australia/VIC11640/2020	2020-07-25	Oceania	Australia	Microbiological Diagnostic Unit - Public Health Laboratory (MDU-PHL)	MDU-PHL	Seemann et al
EPI_ISL_563444	Australia/VIC11641/2020	2020-07-25	Oceania	Australia	Microbiological Diagnostic Unit - Public Health Laboratory (MDU-PHL)	MDU-PHL	Seemann et al
EPI_ISL_561899	Australia/VIC11644/2020	2020-07-25	Oceania	Australia	Microbiological Diagnostic Unit - Public Health Laboratory (MDU-PHL)	MDU-PHL	Seemann et al
EPI_ISL_641029	Australia/VIC11645/2020	2020-08-14	Oceania	Australia	Microbiological Diagnostic Unit - Public Health Laboratory (MDU-PHL)	MDU-PHL	Seemann T. et al
EPI_ISL_563445	Australia/VIC11648/2020	2020-07-25	Oceania	Australia	Microbiological Diagnostic Unit - Public Health Laboratory (MDU-PHL)	MDU-PHL	Seemann et al
EPI_ISL_563446	Australia/VIC11649/2020	2020-07-25	Oceania	Australia	Microbiological Diagnostic Unit - Public Health Laboratory (MDU-PHL)	MDU-PHL	Seemann et al
EPI_ISL_563447	Australia/VIC11651/2020	2020-07-23	Oceania	Australia	Microbiological Diagnostic Unit - Public Health Laboratory (MDU-PHL)	MDU-PHL	Seemann et al
EPI_ISL_591829	Australia/VIC11653/2020	2020-07-24	Oceania	Australia	Microbiological Diagnostic Unit - Public Health Laboratory (MDU-PHL)	MDU-PHL	Seemann T. et al
EPI_ISL_563448	Australia/VIC11654/2020	2020-07-22	Oceania	Australia	Microbiological Diagnostic Unit - Public Health Laboratory (MDU-PHL)	MDU-PHL	Seemann et al
EPI_ISL_563449	Australia/VIC11658/2020	2020-07-23	Oceania	Australia	Microbiological Diagnostic Unit - Public Health Laboratory (MDU-PHL)	MDU-PHL	Seemann et al
EPI_ISL_591830	Australia/VIC11660/2020	2020-07-24	Oceania	Australia	Microbiological Diagnostic Unit - Public Health Laboratory (MDU-PHL)	MDU-PHL	Seemann T. et al
EPI_ISL_640347	Australia/VIC11661/2020	2020-07-18	Oceania	Australia	Microbiological Diagnostic Unit - Public Health Laboratory (MDU-PHL)	MDU-PHL	Seemann T. et al
EPI_ISL_563450	Australia/VIC11662/2020	2020-07-25	Oceania	Australia	Microbiological Diagnostic Unit - Public Health Laboratory (MDU-PHL)	MDU-PHL	Seemann et al
EPI_ISL_591831	Australia/VIC11664/2020	2020-07-24	Oceania	Australia	Microbiological Diagnostic Unit - Public Health Laboratory (MDU-PHL)	MDU-PHL	Seemann T. et al
EPI_ISL_563451	Australia/VIC11665/2020	2020-07-23	Oceania	Australia	Microbiological Diagnostic Unit - Public Health Laboratory (MDU-PHL)	MDU-PHL	Seemann et al
EPI_ISL_563452	Australia/VIC11667/2020	2020-07-22	Oceania	Australia	Microbiological Diagnostic Unit - Public Health Laboratory (MDU-PHL)	MDU-PHL	Seemann et al
EPI_ISL_591832	Australia/VIC11668/2020	2020-07-23	Oceania	Australia	Microbiological Diagnostic Unit - Public Health Laboratory (MDU-PHL)	MDU-PHL	Seemann T. et al
EPI_ISL_641161	Australia/VIC11671/2020	2020-08-16	Oceania	Australia	Microbiological Diagnostic Unit - Public Health Laboratory (MDU-PHL)	MDU-PHL	Seemann T. et al
EPI_ISL_563454	Australia/VIC11672/2020	2020-07-25	Oceania	Australia	Microbiological Diagnostic Unit - Public Health Laboratory (MDU-PHL)	MDU-PHL	Seemann et al
EPI_ISL_563455	Australia/VIC11677/2020	2020-07-26	Oceania	Australia	Microbiological Diagnostic Unit - Public Health Laboratory (MDU-PHL)	MDU-PHL	Seemann et al
EPI_ISL_563456	Australia/VIC11678/2020	2020-07-22	Oceania	Australia	Microbiological Diagnostic Unit - Public Health Laboratory (MDU-PHL)	MDU-PHL	Seemann et al
EPI_ISL_591833	Australia/VIC11679/2020	2020-07-24	Oceania	Australia	Microbiological Diagnostic Unit - Public Health Laboratory (MDU-PHL)	MDU-PHL	Seemann T. et al
EPI_ISL_563457	Australia/VIC11680/2020	2020-07-23	Oceania	Australia	Microbiological Diagnostic Unit - Public Health Laboratory (MDU-PHL)	MDU-PHL	Seemann et al
EPI_ISL_563458	Australia/VIC11681/2020	2020-07-22	Oceania	Australia	Microbiological Diagnostic Unit - Public Health Laboratory (MDU-PHL)	MDU-PHL	Seemann et al
EPI_ISL_563459	Australia/VIC11682/2020	2020-07-23	Oceania	Australia	Microbiological Diagnostic Unit - Public Health Laboratory (MDU-PHL)	MDU-PHL	Seemann et al
EPI_ISL_563460	Australia/VIC11683/2020	2020-07-22	Oceania	Australia	Microbiological Diagnostic Unit - Public Health Laboratory (MDU-PHL)	MDU-PHL	Seemann et al
EPI_ISL_641294	Australia/VIC11684/2020	2020-07-18	Oceania	Australia	Microbiological Diagnostic Unit - Public Health Laboratory (MDU-PHL)	MDU-PHL	Seemann T. et al
EPI_ISL_591834	Australia/VIC11687/2020	2020-07-24	Oceania	Australia	Microbiological Diagnostic Unit - Public Health Laboratory (MDU-PHL)	MDU-PHL	Seemann T. et al
EPI_ISL_640725	Australia/VIC11689/2020	2020-07-18	Oceania	Australia	Microbiological Diagnostic Unit - Public Health Laboratory (MDU-PHL)	MDU-PHL	Seemann T. et al
EPI_ISL_563461	Australia/VIC11690/2020	2020-07-22	Oceania	Australia	Microbiological Diagnostic Unit - Public Health Laboratory (MDU-PHL)	MDU-PHL	Seemann et al
EPI_ISL_591835	Australia/VIC11692/2020	2020-07-24	Oceania	Australia	Microbiological Diagnostic Unit - Public Health Laboratory (MDU-PHL)	MDU-PHL	Seemann T. et al
EPI_ISL_563462	Australia/VIC11693/2020	2020-07-22	Oceania	Australia	Microbiological Diagnostic Unit - Public Health Laboratory (MDU-PHL)	MDU-PHL	Seemann et al
EPI_ISL_591836	Australia/VIC11695/2020	2020-07-24	Oceania	Australia	Microbiological Diagnostic Unit - Public Health Laboratory (MDU-PHL)	MDU-PHL	Seemann T. et al
EPI_ISL_591837	Australia/VIC11696/2020	2020-07-24	Oceania	Australia	Microbiological Diagnostic Unit - Public Health Laboratory (MDU-PHL)	MDU-PHL	Seemann T. et al
EPI_ISL_563463	Australia/VIC11697/2020	2020-07-23	Oceania	Australia	Microbiological Diagnostic Unit - Public Health Laboratory (MDU-PHL)	MDU-PHL	Seemann et al
EPI_ISL_419727	Australia/VIC117/2020	2020-03-19	Oceania	Australia	Microbiological Diagnostic Unit Public Health Laboratory	Microbiological Diagnostic Unit Public Health Laboratory	Seemann T. et al
EPI_ISL_563464	Australia/VIC11700/2020	2020-07-22	Oceania	Australia	Microbiological Diagnostic Unit - Public Health Laboratory (MDU-PHL)	MDU-PHL	Seemann et al
EPI_ISL_640338	Australia/VIC11701/2020	2020-08-15	Oceania	Australia	Microbiological Diagnostic Unit - Public Health Laboratory (MDU-PHL)	MDU-PHL	Seemann T. et al
EPI_ISL_640867	Australia/VIC11703/2020	2020-07-17	Oceania	Australia	Microbiological Diagnostic Unit - Public Health Laboratory (MDU-PHL)	MDU-PHL	Seemann T. et al
EPI_ISL_563465	Australia/VIC11705/2020	2020-07-25	Oceania	Australia	Microbiological Diagnostic Unit - Public Health Laboratory (MDU-PHL)	MDU-PHL	Seemann et al
EPI_ISL_563466	Australia/VIC11707/2020	2020-07-25	Oceania	Australia	Microbiological Diagnostic Unit - Public Health Laboratory (MDU-PHL)	MDU-PHL	Seemann et al
EPI_ISL_563467	Australia/VIC11708/2020	2020-07-25	Oceania	Australia	Microbiological Diagnostic Unit - Public Health Laboratory (MDU-PHL)	MDU-PHL	Seemann et al
EPI_ISL_563469	Australia/VIC11711/2020	2020-07-23	Oceania	Australia	Microbiological Diagnostic Unit - Public Health Laboratory (MDU-PHL)	MDU-PHL	Seemann et al
EPI_ISL_640869	Australia/VIC11712/2020	2020-07-18	Oceania	Australia	Microbiological Diagnostic Unit - Public Health Laboratory (MDU-PHL)	MDU-PHL	Seemann T. et al
EPI_ISL_591838	Australia/VIC11713/2020	2020-07-24	Oceania	Australia	Microbiological Diagnostic Unit - Public Health Laboratory (MDU-PHL)	MDU-PHL	Seemann T. et al
EPI_ISL_640383	Australia/VIC11716/2020	2020-07-18	Oceania	Australia	Microbiological Diagnostic Unit - Public Health Laboratory (MDU-PHL)	MDU-PHL	Seemann T. et al
EPI_ISL_640847	Australia/VIC11717/2020	2020-08-14	Oceania	Australia	Microbiological Diagnostic Unit - Public Health Laboratory (MDU-PHL)	MDU-PHL	Seemann T. et al
EPI_ISL_563470	Australia/VIC11721/2020	2020-07-22	Oceania	Australia	Microbiological Diagnostic Unit - Public Health Laboratory (MDU-PHL)	MDU-PHL	Seemann et al
EPI_ISL_563471	Australia/VIC11722/2020	2020-07-25	Oceania	Australia	Microbiological Diagnostic Unit - Public Health Laboratory (MDU-PHL)	MDU-PHL	Seemann et al
EPI_ISL_640344	Australia/VIC11723/2020	2020-07-18	Oceania	Australia	Microbiological Diagnostic Unit - Public Health Laboratory (MDU-PHL)	MDU-PHL	Seemann T. et al
EPI_ISL_563472	Australia/VIC11726/2020	2020-07-22	Oceania	Australia	Microbiological Diagnostic Unit - Public Health Laboratory (MDU-PHL)	MDU-PHL	Seemann et al
EPI_ISL_591840	Australia/VIC11727/2020	2020-07-23	Oceania	Australia	Microbiological Diagnostic Unit - Public Health Laboratory (MDU-PHL)	MDU-PHL	Seemann T. et al
EPI_ISL_563473	Australia/VIC11728/2020	2020-07-23	Oceania	Australia	Microbiological Diagnostic Unit - Public Health Laboratory (MDU-PHL)	MDU-PHL	Seemann et al
EPI_ISL_641196	Australia/VIC11730/2020	2020-08-14	Oceania	Australia	Microbiological Diagnostic Unit - Public Health Laboratory (MDU-PHL)	MDU-PHL	Seemann T. et al
EPI_ISL_563474	Australia/VIC11733/2020	2020-07-23	Oceania	Australia	Microbiological Diagnostic Unit - Public Health Laboratory (MDU-PHL)	MDU-PHL	Seemann et al
EPI_ISL_563475	Australia/VIC11734/2020	2020-07-21	Oceania	Australia	Microbiological Diagnostic Unit - Public Health Laboratory (MDU-PHL)	MDU-PHL	Seemann et al
EPI_ISL_563476	Australia/VIC11735/2020	2020-07-23	Oceania	Australia	Microbiological Diagnostic Unit - Public Health Laboratory (MDU-PHL)	MDU-PHL	Seemann et al
EPI_ISL_591841	Australia/VIC11737/2020	2020-07-24	Oceania	Australia	Microbiological Diagnostic Unit - Public Health Laboratory (MDU-PHL)	MDU-PHL	Seemann T. et al
EPI_ISL_563477	Australia/VIC11739/2020	2020-07-22	Oceania	Australia	Microbiological Diagnostic Unit - Public Health Laboratory (MDU-PHL)	MDU-PHL	Seemann et al
EPI_ISL_563478	Australia/VIC11740/2020	2020-07-22	Oceania	Australia	Microbiological Diagnostic Unit - Public Health Laboratory (MDU-PHL)	MDU-PHL	Seemann et al
EPI_ISL_563479	Australia/VIC11741/2020	2020-07-25	Oceania	Australia	Microbiological Diagnostic Unit - Public Health Laboratory (MDU-PHL)	MDU-PHL	Seemann et al
EPI_ISL_591690	Australia/VIC11744/2020	2020-07-24	Oceania	Australia	Microbiological Diagnostic Unit - Public Health Laboratory (MDU-PHL)	MDU-PHL	Seemann T. et al
EPI_ISL_563481	Australia/VIC11745/2020	2020-07-22	Oceania	Australia	Microbiological Diagnostic Unit - Public Health Laboratory (MDU-PHL)	MDU-PHL	Seemann et al
EPI_ISL_563482	Australia/VIC11747/2020	2020-07-18	Oceania	Australia	Microbiological Diagnostic Unit - Public Health Laboratory (MDU-PHL)	MDU-PHL	Seemann et al
EPI_ISL_591842	Australia/VIC11748/2020	2020-07-24	Oceania	Australia	Microbiological Diagnostic Unit - Public Health Laboratory (MDU-PHL)	MDU-PHL	Seemann T. et al
EPI_ISL_563483	Australia/VIC11749/2020	2020-07-18	Oceania	Australia	Microbiological Diagnostic Unit - Public Health Laboratory (MDU-PHL)	MDU-PHL	Seemann et al
EPI_ISL_640843	Australia/VIC11750/2020	2020-08-14	Oceania	Australia	Microbiological Diagnostic Unit - Public Health Laboratory (MDU-PHL)	MDU-PHL	Seemann T. et al
EPI_ISL_591843	Australia/VIC11751/2020	2020-07-24	Oceania	Australia	Microbiological Diagnostic Unit - Public Health Laboratory (MDU-PHL)	MDU-PHL	Seemann T. et al
EPI_ISL_563484	Australia/VIC11753/2020	2020-07-22	Oceania	Australia	Microbiological Diagnostic Unit - Public Health Laboratory (MDU-PHL)	MDU-PHL	Seemann et al
EPI_ISL_563485	Australia/VIC11754/2020	2020-07-22	Oceania	Australia	Microbiological Diagnostic Unit - Public Health Laboratory (MDU-PHL)	MDU-PHL	Seemann et al
EPI_ISL_591844	Australia/VIC11755/2020	2020-07-24	Oceania	Australia	Microbiological Diagnostic Unit - Public Health Laboratory (MDU-PHL)	MDU-PHL	Seemann T. et al
EPI_ISL_563486	Australia/VIC11756/2020	2020-07-23	Oceania	Australia	Microbiological Diagnostic Unit - Public Health Laboratory (MDU-PHL)	MDU-PHL	Seemann et al
EPI_ISL_563487	Australia/VIC11757/2020	2020-07-21	Oceania	Australia	Microbiological Diagnostic Unit - Public Health Laboratory (MDU-PHL)	MDU-PHL	Seemann et al
EPI_ISL_563488	Australia/VIC11759/2020	2020-07-17	Oceania	Australia	Microbiological Diagnostic Unit - Public Health Laboratory (MDU-PHL)	MDU-PHL	Seemann et al
EPI_ISL_563489	Australia/VIC11760/2020	2020-07-22	Oceania	Australia	Microbiological Diagnostic Unit - Public Health Laboratory (MDU-PHL)	MDU-PHL	Seemann et al
EPI_ISL_563490	Australia/VIC11761/2020	2020-07-22	Oceania	Australia	Microbiological Diagnostic Unit - Public Health Laboratory (MDU-PHL)	MDU-PHL	Seemann et al
EPI_ISL_563491	Australia/VIC11762/2020	2020-07-25	Oceania	Australia	Microbiological Diagnostic Unit - Public Health Laboratory (MDU-PHL)	MDU-PHL	Seemann et al
EPI_ISL_563492	Australia/VIC11763/2020	2020-07-22	Oceania	Australia	Microbiological Diagnostic Unit - Public Health Laboratory (MDU-PHL)	MDU-PHL	Seemann et al
EPI_ISL_591845	Australia/VIC11766/2020	2020-07-24	Oceania	Australia	Microbiological Diagnostic Unit - Public Health Laboratory (MDU-PHL)	MDU-PHL	Seemann T. et al
EPI_ISL_563493	Australia/VIC11767/2020	2020-07-18	Oceania	Australia	Microbiological Diagnostic Unit - Public Health Laboratory (MDU-PHL)	MDU-PHL	Seemann et al
EPI_ISL_563494	Australia/VIC11773/2020	2020-07-22	Oceania	Australia	Microbiological Diagnostic Unit - Public Health Laboratory (MDU-PHL)	MDU-PHL	Seemann et al
EPI_ISL_563495	Australia/VIC11774/2020	2020-07-22	Oceania	Australia	Microbiological Diagnostic Unit - Public Health Laboratory (MDU-PHL)	MDU-PHL	Seemann et al
EPI_ISL_591846	Australia/VIC11775/2020	2020-07-24	Oceania	Australia	Microbiological Diagnostic Unit - Public Health Laboratory (MDU-PHL)	MDU-PHL	Seemann T. et al
EPI_ISL_591847	Australia/VIC11776/2020	2020-07-24	Oceania	Australia	Microbiological Diagnostic Unit - Public Health Laboratory (MDU-PHL)	MDU-PHL	Seemann T. et al
EPI_ISL_591848	Australia/VIC11777/2020	2020-07-24	Oceania	Australia	Microbiological Diagnostic Unit - Public Health Laboratory (MDU-PHL)	MDU-PHL	Seemann T. et al
EPI_ISL_563496	Australia/VIC11778/2020	2020-07-25	Oceania	Australia	Microbiological Diagnostic Unit - Public Health Laboratory (MDU-PHL)	MDU-PHL	Seemann et al
EPI_ISL_430674	Australia/VIC1178/2020	2020-04-10	Oceania	Australia	Microbiological Diagnostic Unit Public Health Laboratory	Microbiological Diagnostic Unit Public Health Laboratory	Seemann T. et al
EPI_ISL_641216	Australia/VIC11780/2020	2020-07-18	Oceania	Australia	Microbiological Diagnostic Unit - Public Health Laboratory (MDU-PHL)	MDU-PHL	Seemann T. et al
EPI_ISL_591849	Australia/VIC11781/2020	2020-07-28	Oceania	Australia	Victorian Infectious Diseases Reference Laboratory (VIDRL)	VIDRL and MDU-PHL	Caly L. et al
EPI_ISL_591850	Australia/VIC11782/2020	2020-08-01	Oceania	Australia	Victorian Infectious Diseases Reference Laboratory (VIDRL)	VIDRL and MDU-PHL	Caly L. et al
EPI_ISL_591791	Australia/VIC11783/2020	2020-08-11	Oceania	Australia	Victorian Infectious Diseases Reference Laboratory (VIDRL)	VIDRL and MDU-PHL	Caly L. et al
EPI_ISL_591852	Australia/VIC11787/2020	2020-08-08	Oceania	Australia	Victorian Infectious Diseases Reference Laboratory (VIDRL)	VIDRL and MDU-PHL	Caly L. et al
EPI_ISL_591853	Australia/VIC11791/2020	2020-08-05	Oceania	Australia	Microbiological Diagnostic Unit - Public Health Laboratory (MDU-PHL)	MDU-PHL	Seemann T. et al
EPI_ISL_591824	Australia/VIC11796/2020	2020-08-01	Oceania	Australia	Victorian Infectious Diseases Reference Laboratory (VIDRL)	VIDRL and MDU-PHL	Caly L. et al
EPI_ISL_591854	Australia/VIC11797/2020	2020-08-01	Oceania	Australia	Victorian Infectious Diseases Reference Laboratory (VIDRL)	VIDRL and MDU-PHL	Caly L. et al
EPI_ISL_591855	Australia/VIC11798/2020	2020-08-11	Oceania	Australia	Victorian Infectious Diseases Reference Laboratory (VIDRL)	VIDRL and MDU-PHL	Caly L. et al
EPI_ISL_591856	Australia/VIC11800/2020	2020-08-01	Oceania	Australia	Victorian Infectious Diseases Reference Laboratory (VIDRL)	VIDRL and MDU-PHL	Caly L. et al
EPI_ISL_591857	Australia/VIC11801/2020	2020-08-10	Oceania	Australia	Victorian Infectious Diseases Reference Laboratory (VIDRL)	VIDRL and MDU-PHL	Caly L. et al
EPI_ISL_591858	Australia/VIC11803/2020	2020-08-01	Oceania	Australia	Victorian Infectious Diseases Reference Laboratory (VIDRL)	VIDRL and MDU-PHL	Caly L. et al
EPI_ISL_591792	Australia/VIC11804/2020	2020-08-04	Oceania	Australia	Victorian Infectious Diseases Reference Laboratory (VIDRL)	VIDRL and MDU-PHL	Caly L. et al
EPI_ISL_640909	Australia/VIC11805/2020	2020-08-16	Oceania	Australia	Microbiological Diagnostic Unit - Public Health Laboratory (MDU-PHL)	MDU-PHL	Seemann T. et al
EPI_ISL_591859	Australia/VIC11810/2020	2020-08-09	Oceania	Australia	Victorian Infectious Diseases Reference Laboratory (VIDRL)	VIDRL and MDU-PHL	Caly L. et al
EPI_ISL_591860	Australia/VIC11811/2020	2020-07-31	Oceania	Australia	Victorian Infectious Diseases Reference Laboratory (VIDRL)	VIDRL and MDU-PHL	Caly L. et al
EPI_ISL_640391	Australia/VIC11815/2020	2020-08-12	Oceania	Australia	Victorian Infectious Diseases Reference Laboratory (VIDRL)	VIDRL and MDU-PHL	Caly L. et al
EPI_ISL_591861	Australia/VIC11817/2020	2020-08-08	Oceania	Australia	Victorian Infectious Diseases Reference Laboratory (VIDRL)	VIDRL and MDU-PHL	Caly L. et al
EPI_ISL_591863	Australia/VIC11820/2020	2020-08-08	Oceania	Australia	Victorian Infectious Diseases Reference Laboratory (VIDRL)	VIDRL and MDU-PHL	Caly L. et al
EPI_ISL_591864	Australia/VIC11822/2020	2020-08-02	Oceania	Australia	Victorian Infectious Diseases Reference Laboratory (VIDRL)	VIDRL and MDU-PHL	Caly L. et al
EPI_ISL_591865	Australia/VIC11824/2020	2020-08-09	Oceania	Australia	Victorian Infectious Diseases Reference Laboratory (VIDRL)	VIDRL and MDU-PHL	Caly L. et al
EPI_ISL_591866	Australia/VIC11826/2020	2020-08-01	Oceania	Australia	Victorian Infectious Diseases Reference Laboratory (VIDRL)	VIDRL and MDU-PHL	Caly L. et al
EPI_ISL_591867	Australia/VIC11827/2020	2020-08-10	Oceania	Australia	Victorian Infectious Diseases Reference Laboratory (VIDRL)	VIDRL and MDU-PHL	Caly L. et al
EPI_ISL_640939	Australia/VIC11828/2020	2020-08-11	Oceania	Australia	Victorian Infectious Diseases Reference Laboratory (VIDRL)	VIDRL and MDU-PHL	Caly L. et al
EPI_ISL_591868	Australia/VIC11829/2020	2020-08-11	Oceania	Australia	Victorian Infectious Diseases Reference Laboratory (VIDRL)	VIDRL and MDU-PHL	Caly L. et al
EPI_ISL_591869	Australia/VIC11830/2020	2020-08-09	Oceania	Australia	Victorian Infectious Diseases Reference Laboratory (VIDRL)	VIDRL and MDU-PHL	Caly L. et al
EPI_ISL_591870	Australia/VIC11833/2020	2020-08-10	Oceania	Australia	Victorian Infectious Diseases Reference Laboratory (VIDRL)	VIDRL and MDU-PHL	Caly L. et al
EPI_ISL_591871	Australia/VIC11835/2020	2020-07-28	Oceania	Australia	Victorian Infectious Diseases Reference Laboratory (VIDRL)	VIDRL and MDU-PHL	Caly L. et al
EPI_ISL_591688	Australia/VIC11836/2020	2020-07-29	Oceania	Australia	Victorian Infectious Diseases Reference Laboratory (VIDRL)	VIDRL and MDU-PHL	Caly L. et al
EPI_ISL_591872	Australia/VIC11841/2020	2020-08-04	Oceania	Australia	Victorian Infectious Diseases Reference Laboratory (VIDRL)	VIDRL and MDU-PHL	Caly L. et al
EPI_ISL_563497	Australia/VIC11850/2020	2020-09-09	Oceania	Australia	Victorian Infectious Diseases Reference Laboratory (VIDRL)	VIDRL and MDU-PHL	Caly et al
EPI_ISL_591873	Australia/VIC11854/2020	2020-08-10	Oceania	Australia	Victorian Infectious Diseases Reference Laboratory (VIDRL)	VIDRL and MDU-PHL	Caly L. et al
EPI_ISL_591874	Australia/VIC11856/2020	2020-08-05	Oceania	Australia	Victorian Infectious Diseases Reference Laboratory (VIDRL)	VIDRL and MDU-PHL	Caly L. et al
EPI_ISL_591876	Australia/VIC11867/2020	2020-08-04	Oceania	Australia	Victorian Infectious Diseases Reference Laboratory (VIDRL)	VIDRL and MDU-PHL	Caly L. et al
EPI_ISL_591877	Australia/VIC11868/2020	2020-08-11	Oceania	Australia	Victorian Infectious Diseases Reference Laboratory (VIDRL)	VIDRL and MDU-PHL	Caly L. et al
EPI_ISL_591878	Australia/VIC11871/2020	2020-08-09	Oceania	Australia	Victorian Infectious Diseases Reference Laboratory (VIDRL)	VIDRL and MDU-PHL	Caly L. et al
EPI_ISL_591879	Australia/VIC11872/2020	2020-08-04	Oceania	Australia	Victorian Infectious Diseases Reference Laboratory (VIDRL)	VIDRL and MDU-PHL	Caly L. et al
EPI_ISL_591880	Australia/VIC11877/2020	2020-08-10	Oceania	Australia	Victorian Infectious Diseases Reference Laboratory (VIDRL)	VIDRL and MDU-PHL	Caly L. et al
EPI_ISL_591881	Australia/VIC11878/2020	2020-08-03	Oceania	Australia	Victorian Infectious Diseases Reference Laboratory (VIDRL)	VIDRL and MDU-PHL	Caly L. et al
EPI_ISL_591882	Australia/VIC11879/2020	2020-08-05	Oceania	Australia	Victorian Infectious Diseases Reference Laboratory (VIDRL)	VIDRL and MDU-PHL	Caly L. et al
EPI_ISL_591883	Australia/VIC11881/2020	2020-08-01	Oceania	Australia	Victorian Infectious Diseases Reference Laboratory (VIDRL)	VIDRL and MDU-PHL	Caly L. et al
EPI_ISL_591884	Australia/VIC11890/2020	2020-08-05	Oceania	Australia	Victorian Infectious Diseases Reference Laboratory (VIDRL)	VIDRL and MDU-PHL	Caly L. et al
EPI_ISL_591885	Australia/VIC11891/2020	2020-08-11	Oceania	Australia	Victorian Infectious Diseases Reference Laboratory (VIDRL)	VIDRL and MDU-PHL	Caly L. et al
EPI_ISL_591886	Australia/VIC11897/2020	2020-08-11	Oceania	Australia	Victorian Infectious Diseases Reference Laboratory (VIDRL)	VIDRL and MDU-PHL	Caly L. et al
EPI_ISL_591887	Australia/VIC11899/2020	2020-08-03	Oceania	Australia	Victorian Infectious Diseases Reference Laboratory (VIDRL)	VIDRL and MDU-PHL	Caly L. et al
EPI_ISL_591888	Australia/VIC11901/2020	2020-08-04	Oceania	Australia	Victorian Infectious Diseases Reference Laboratory (VIDRL)	VIDRL and MDU-PHL	Caly L. et al
EPI_ISL_591889	Australia/VIC11902/2020	2020-08-04	Oceania	Australia	Victorian Infectious Diseases Reference Laboratory (VIDRL)	VIDRL and MDU-PHL	Caly L. et al
EPI_ISL_591890	Australia/VIC11906/2020	2020-08-04	Oceania	Australia	Victorian Infectious Diseases Reference Laboratory (VIDRL)	VIDRL and MDU-PHL	Caly L. et al
EPI_ISL_591891	Australia/VIC11909/2020	2020-08-03	Oceania	Australia	Victorian Infectious Diseases Reference Laboratory (VIDRL)	VIDRL and MDU-PHL	Caly L. et al
EPI_ISL_591892	Australia/VIC11912/2020	2020-08-11	Oceania	Australia	Victorian Infectious Diseases Reference Laboratory (VIDRL)	VIDRL and MDU-PHL	Caly L. et al
EPI_ISL_591893	Australia/VIC11913/2020	2020-08-05	Oceania	Australia	Victorian Infectious Diseases Reference Laboratory (VIDRL)	VIDRL and MDU-PHL	Caly L. et al
EPI_ISL_591894	Australia/VIC11914/2020	2020-08-02	Oceania	Australia	Victorian Infectious Diseases Reference Laboratory (VIDRL)	VIDRL and MDU-PHL	Caly L. et al
EPI_ISL_2839598	Australia/VIC11915/2020	2020-08-07	Oceania	Australia	Victorian Infectious Diseases Reference Laboratory (VIDRL)	VIDRL and MDU-PHL	Caly L. et al
EPI_ISL_591895	Australia/VIC11918/2020	2020-08-09	Oceania	Australia	Victorian Infectious Diseases Reference Laboratory (VIDRL)	VIDRL and MDU-PHL	Caly L. et al
EPI_ISL_591896	Australia/VIC11921/2020	2020-07-28	Oceania	Australia	Victorian Infectious Diseases Reference Laboratory (VIDRL)	VIDRL and MDU-PHL	Caly L. et al
EPI_ISL_563498	Australia/VIC11927/2020	2020-09-09	Oceania	Australia	Victorian Infectious Diseases Reference Laboratory (VIDRL)	VIDRL and MDU-PHL	Caly et al
EPI_ISL_591704	Australia/VIC11931/2020	2020-08-11	Oceania	Australia	Victorian Infectious Diseases Reference Laboratory (VIDRL)	VIDRL and MDU-PHL	Caly L. et al
EPI_ISL_591897	Australia/VIC11934/2020	2020-08-03	Oceania	Australia	Victorian Infectious Diseases Reference Laboratory (VIDRL)	VIDRL and MDU-PHL	Caly L. et al
EPI_ISL_591898	Australia/VIC11935/2020	2020-08-05	Oceania	Australia	Victorian Infectious Diseases Reference Laboratory (VIDRL)	VIDRL and MDU-PHL	Caly L. et al
EPI_ISL_563499	Australia/VIC11937/2020	2020-09-10	Oceania	Australia	Victorian Infectious Diseases Reference Laboratory (VIDRL)	VIDRL and MDU-PHL	Caly et al
EPI_ISL_591899	Australia/VIC11942/2020	2020-08-04	Oceania	Australia	Victorian Infectious Diseases Reference Laboratory (VIDRL)	VIDRL and MDU-PHL	Caly L. et al
EPI_ISL_591900	Australia/VIC11943/2020	2020-08-04	Oceania	Australia	Victorian Infectious Diseases Reference Laboratory (VIDRL)	VIDRL and MDU-PHL	Caly L. et al
EPI_ISL_591901	Australia/VIC11950/2020	2020-08-12	Oceania	Australia	Victorian Infectious Diseases Reference Laboratory (VIDRL)	VIDRL and MDU-PHL	Caly L. et al
EPI_ISL_591681	Australia/VIC11952/2020	2020-08-09	Oceania	Australia	Victorian Infectious Diseases Reference Laboratory (VIDRL)	VIDRL and MDU-PHL	Caly L. et al
EPI_ISL_591902	Australia/VIC11953/2020	2020-08-11	Oceania	Australia	Victorian Infectious Diseases Reference Laboratory (VIDRL)	VIDRL and MDU-PHL	Caly L. et al
EPI_ISL_591903	Australia/VIC11955/2020	2020-08-11	Oceania	Australia	Victorian Infectious Diseases Reference Laboratory (VIDRL)	VIDRL and MDU-PHL	Caly L. et al
EPI_ISL_640449	Australia/VIC11958/2020	2020-07-25	Oceania	Australia	Microbiological Diagnostic Unit - Public Health Laboratory (MDU-PHL)	MDU-PHL	Seemann T. et al
EPI_ISL_591904	Australia/VIC11961/2020	2020-07-28	Oceania	Australia	Victorian Infectious Diseases Reference Laboratory (VIDRL)	VIDRL and MDU-PHL	Caly L. et al
EPI_ISL_591712	Australia/VIC11968/2020	2020-07-27	Oceania	Australia	Microbiological Diagnostic Unit - Public Health Laboratory (MDU-PHL)	MDU-PHL	Seemann T. et al
EPI_ISL_640614	Australia/VIC11972/2020	2020-08-11	Oceania	Australia	Microbiological Diagnostic Unit - Public Health Laboratory (MDU-PHL)	MDU-PHL	Seemann T. et al
EPI_ISL_563500	Australia/VIC11973/2020	2020-07-26	Oceania	Australia	Microbiological Diagnostic Unit - Public Health Laboratory (MDU-PHL)	MDU-PHL	Seemann et al
EPI_ISL_640444	Australia/VIC11974/2020	2020-07-25	Oceania	Australia	Microbiological Diagnostic Unit - Public Health Laboratory (MDU-PHL)	MDU-PHL	Seemann T. et al
EPI_ISL_640924	Australia/VIC11975/2020	2020-08-11	Oceania	Australia	Microbiological Diagnostic Unit - Public Health Laboratory (MDU-PHL)	MDU-PHL	Seemann T. et al
EPI_ISL_563501	Australia/VIC11976/2020	2020-07-18	Oceania	Australia	Microbiological Diagnostic Unit - Public Health Laboratory (MDU-PHL)	MDU-PHL	Seemann et al
EPI_ISL_563502	Australia/VIC11978/2020	2020-07-17	Oceania	Australia	Microbiological Diagnostic Unit - Public Health Laboratory (MDU-PHL)	MDU-PHL	Seemann et al
EPI_ISL_641045	Australia/VIC11981/2020	2020-08-09	Oceania	Australia	Microbiological Diagnostic Unit - Public Health Laboratory (MDU-PHL)	MDU-PHL	Seemann T. et al
EPI_ISL_591905	Australia/VIC11983/2020	2020-07-22	Oceania	Australia	Microbiological Diagnostic Unit - Public Health Laboratory (MDU-PHL)	MDU-PHL	Seemann T. et al
EPI_ISL_640557	Australia/VIC11985/2020	2020-07-27	Oceania	Australia	Microbiological Diagnostic Unit - Public Health Laboratory (MDU-PHL)	MDU-PHL	Seemann T. et al
EPI_ISL_591906	Australia/VIC11988/2020	2020-07-23	Oceania	Australia	Microbiological Diagnostic Unit - Public Health Laboratory (MDU-PHL)	MDU-PHL	Seemann T. et al
EPI_ISL_640313	Australia/VIC11990/2020	2020-08-11	Oceania	Australia	Microbiological Diagnostic Unit - Public Health Laboratory (MDU-PHL)	MDU-PHL	Seemann T. et al
EPI_ISL_640473	Australia/VIC11993/2020	2020-08-12	Oceania	Australia	Microbiological Diagnostic Unit - Public Health Laboratory (MDU-PHL)	MDU-PHL	Seemann T. et al
EPI_ISL_591907	Australia/VIC11994/2020	2020-07-28	Oceania	Australia	Victorian Infectious Diseases Reference Laboratory (VIDRL)	VIDRL and MDU-PHL	Caly L. et al
EPI_ISL_563503	Australia/VIC11996/2020	2020-07-26	Oceania	Australia	Microbiological Diagnostic Unit - Public Health Laboratory (MDU-PHL)	MDU-PHL	Seemann et al
EPI_ISL_563504	Australia/VIC11997/2020	2020-07-13	Oceania	Australia	Microbiological Diagnostic Unit - Public Health Laboratory (MDU-PHL)	MDU-PHL	Seemann et al
EPI_ISL_640916	Australia/VIC11998/2020	2020-07-25	Oceania	Australia	Microbiological Diagnostic Unit - Public Health Laboratory (MDU-PHL)	MDU-PHL	Seemann T. et al
EPI_ISL_591908	Australia/VIC11999/2020	2020-07-28	Oceania	Australia	Victorian Infectious Diseases Reference Laboratory (VIDRL)	VIDRL and MDU-PHL	Caly L. et al
EPI_ISL_640579	Australia/VIC12000/2020	2020-08-11	Oceania	Australia	Microbiological Diagnostic Unit - Public Health Laboratory (MDU-PHL)	MDU-PHL	Seemann T. et al
EPI_ISL_640908	Australia/VIC12002/2020	2020-07-21	Oceania	Australia	Microbiological Diagnostic Unit - Public Health Laboratory (MDU-PHL)	MDU-PHL	Seemann T. et al
EPI_ISL_640544	Australia/VIC12005/2020	2020-07-26	Oceania	Australia	Microbiological Diagnostic Unit - Public Health Laboratory (MDU-PHL)	MDU-PHL	Seemann T. et al
EPI_ISL_640513	Australia/VIC12009/2020	2020-08-10	Oceania	Australia	Microbiological Diagnostic Unit - Public Health Laboratory (MDU-PHL)	MDU-PHL	Seemann T. et al
EPI_ISL_563505	Australia/VIC12010/2020	2020-09-10	Oceania	Australia	Microbiological Diagnostic Unit - Public Health Laboratory (MDU-PHL)	MDU-PHL	Seemann et al
EPI_ISL_640743	Australia/VIC12012/2020	2020-07-24	Oceania	Australia	Microbiological Diagnostic Unit - Public Health Laboratory (MDU-PHL)	MDU-PHL	Seemann T. et al
EPI_ISL_640529	Australia/VIC12013/2020	2020-07-22	Oceania	Australia	Microbiological Diagnostic Unit - Public Health Laboratory (MDU-PHL)	MDU-PHL	Seemann T. et al
EPI_ISL_563506	Australia/VIC12014/2020	2020-07-26	Oceania	Australia	Microbiological Diagnostic Unit - Public Health Laboratory (MDU-PHL)	MDU-PHL	Seemann et al
EPI_ISL_640957	Australia/VIC12015/2020	2020-07-25	Oceania	Australia	Microbiological Diagnostic Unit - Public Health Laboratory (MDU-PHL)	MDU-PHL	Seemann T. et al
EPI_ISL_640838	Australia/VIC12017/2020	2020-08-13	Oceania	Australia	Microbiological Diagnostic Unit - Public Health Laboratory (MDU-PHL)	MDU-PHL	Seemann T. et al
EPI_ISL_563507	Australia/VIC12018/2020	2020-09-12	Oceania	Australia	Microbiological Diagnostic Unit - Public Health Laboratory (MDU-PHL)	MDU-PHL	Seemann et al
EPI_ISL_641096	Australia/VIC12022/2020	2020-08-09	Oceania	Australia	Microbiological Diagnostic Unit - Public Health Laboratory (MDU-PHL)	MDU-PHL	Seemann T. et al
EPI_ISL_640834	Australia/VIC12023/2020	2020-07-25	Oceania	Australia	Microbiological Diagnostic Unit - Public Health Laboratory (MDU-PHL)	MDU-PHL	Seemann T. et al
EPI_ISL_640524	Australia/VIC12026/2020	2020-07-24	Oceania	Australia	Microbiological Diagnostic Unit - Public Health Laboratory (MDU-PHL)	MDU-PHL	Seemann T. et al
EPI_ISL_641046	Australia/VIC12027/2020	2020-07-24	Oceania	Australia	Microbiological Diagnostic Unit - Public Health Laboratory (MDU-PHL)	MDU-PHL	Seemann T. et al
EPI_ISL_640923	Australia/VIC12028/2020	2020-08-11	Oceania	Australia	Microbiological Diagnostic Unit - Public Health Laboratory (MDU-PHL)	MDU-PHL	Seemann T. et al
EPI_ISL_563509	Australia/VIC12031/2020	2020-09-10	Oceania	Australia	Microbiological Diagnostic Unit - Public Health Laboratory (MDU-PHL)	MDU-PHL	Seemann et al
EPI_ISL_591909	Australia/VIC12033/2020	2020-07-28	Oceania	Australia	Victorian Infectious Diseases Reference Laboratory (VIDRL)	VIDRL and MDU-PHL	Caly L. et al
EPI_ISL_563510	Australia/VIC12034/2020	2020-09-09	Oceania	Australia	Microbiological Diagnostic Unit - Public Health Laboratory (MDU-PHL)	MDU-PHL	Seemann et al
EPI_ISL_563511	Australia/VIC12036/2020	2020-07-26	Oceania	Australia	Microbiological Diagnostic Unit - Public Health Laboratory (MDU-PHL)	MDU-PHL	Seemann et al
EPI_ISL_563512	Australia/VIC12037/2020	2020-07-13	Oceania	Australia	Microbiological Diagnostic Unit - Public Health Laboratory (MDU-PHL)	MDU-PHL	Seemann et al
EPI_ISL_563513	Australia/VIC12039/2020	2020-07-27	Oceania	Australia	Microbiological Diagnostic Unit - Public Health Laboratory (MDU-PHL)	MDU-PHL	Seemann et al
EPI_ISL_562063	Australia/VIC12043/2020	2020-07-26	Oceania	Australia	Microbiological Diagnostic Unit - Public Health Laboratory (MDU-PHL)	MDU-PHL	Seemann et al
EPI_ISL_641233	Australia/VIC12046/2020	2020-08-12	Oceania	Australia	Microbiological Diagnostic Unit - Public Health Laboratory (MDU-PHL)	MDU-PHL	Seemann T. et al
EPI_ISL_640451	Australia/VIC12047/2020	2020-07-23	Oceania	Australia	Microbiological Diagnostic Unit - Public Health Laboratory (MDU-PHL)	MDU-PHL	Seemann T. et al
EPI_ISL_640550	Australia/VIC12048/2020	2020-07-24	Oceania	Australia	Microbiological Diagnostic Unit - Public Health Laboratory (MDU-PHL)	MDU-PHL	Seemann T. et al
EPI_ISL_641066	Australia/VIC12049/2020	2020-07-23	Oceania	Australia	Microbiological Diagnostic Unit - Public Health Laboratory (MDU-PHL)	MDU-PHL	Seemann T. et al
EPI_ISL_641101	Australia/VIC12053/2020	2020-07-23	Oceania	Australia	Microbiological Diagnostic Unit - Public Health Laboratory (MDU-PHL)	MDU-PHL	Seemann T. et al
EPI_ISL_641173	Australia/VIC12054/2020	2020-07-26	Oceania	Australia	Microbiological Diagnostic Unit - Public Health Laboratory (MDU-PHL)	MDU-PHL	Seemann T. et al
EPI_ISL_641199	Australia/VIC12055/2020	2020-07-25	Oceania	Australia	Microbiological Diagnostic Unit - Public Health Laboratory (MDU-PHL)	MDU-PHL	Seemann T. et al
EPI_ISL_591910	Australia/VIC12056/2020	2020-07-23	Oceania	Australia	Microbiological Diagnostic Unit - Public Health Laboratory (MDU-PHL)	MDU-PHL	Seemann T. et al
EPI_ISL_591911	Australia/VIC12059/2020	2020-07-24	Oceania	Australia	Microbiological Diagnostic Unit - Public Health Laboratory (MDU-PHL)	MDU-PHL	Seemann T. et al
EPI_ISL_563514	Australia/VIC12061/2020	2020-07-26	Oceania	Australia	Microbiological Diagnostic Unit - Public Health Laboratory (MDU-PHL)	MDU-PHL	Seemann et al
EPI_ISL_640817	Australia/VIC12062/2020	2020-08-10	Oceania	Australia	Microbiological Diagnostic Unit - Public Health Laboratory (MDU-PHL)	MDU-PHL	Seemann T. et al
EPI_ISL_563515	Australia/VIC12063/2020	2020-07-14	Oceania	Australia	Microbiological Diagnostic Unit - Public Health Laboratory (MDU-PHL)	MDU-PHL	Seemann et al
EPI_ISL_563516	Australia/VIC12066/2020	2020-07-27	Oceania	Australia	Microbiological Diagnostic Unit - Public Health Laboratory (MDU-PHL)	MDU-PHL	Seemann et al
EPI_ISL_641034	Australia/VIC12071/2020	2020-08-11	Oceania	Australia	Microbiological Diagnostic Unit - Public Health Laboratory (MDU-PHL)	MDU-PHL	Seemann T. et al
EPI_ISL_641209	Australia/VIC12073/2020	2020-08-10	Oceania	Australia	Microbiological Diagnostic Unit - Public Health Laboratory (MDU-PHL)	MDU-PHL	Seemann T. et al
EPI_ISL_641242	Australia/VIC12075/2020	2020-07-23	Oceania	Australia	Microbiological Diagnostic Unit - Public Health Laboratory (MDU-PHL)	MDU-PHL	Seemann T. et al
EPI_ISL_563517	Australia/VIC12077/2020	2020-09-11	Oceania	Australia	Microbiological Diagnostic Unit - Public Health Laboratory (MDU-PHL)	MDU-PHL	Seemann et al
EPI_ISL_640514	Australia/VIC12078/2020	2020-07-27	Oceania	Australia	Microbiological Diagnostic Unit - Public Health Laboratory (MDU-PHL)	MDU-PHL	Seemann T. et al
EPI_ISL_603043	Australia/VIC12079/2020	2020-07-28	Oceania	Australia	MDU-PHL, The Peter Doherty Institute for Infection and Immunity	MDU-PHL, The Peter Doherty Institute for Infection and Immunity	Seemann et al
EPI_ISL_641154	Australia/VIC12080/2020	2020-07-23	Oceania	Australia	Microbiological Diagnostic Unit - Public Health Laboratory (MDU-PHL)	MDU-PHL	Seemann T. et al
EPI_ISL_563518	Australia/VIC12081/2020	2020-09-10	Oceania	Australia	Microbiological Diagnostic Unit - Public Health Laboratory (MDU-PHL)	MDU-PHL	Seemann et al
EPI_ISL_591912	Australia/VIC12082/2020	2020-07-28	Oceania	Australia	Victorian Infectious Diseases Reference Laboratory (VIDRL)	VIDRL and MDU-PHL	Caly L. et al
EPI_ISL_591913	Australia/VIC12083/2020	2020-07-26	Oceania	Australia	Microbiological Diagnostic Unit - Public Health Laboratory (MDU-PHL)	MDU-PHL	Seemann T. et al
EPI_ISL_563519	Australia/VIC12084/2020	2020-09-11	Oceania	Australia	Microbiological Diagnostic Unit - Public Health Laboratory (MDU-PHL)	MDU-PHL	Seemann et al
EPI_ISL_591914	Australia/VIC12085/2020	2020-07-21	Oceania	Australia	Microbiological Diagnostic Unit - Public Health Laboratory (MDU-PHL)	MDU-PHL	Seemann T. et al
EPI_ISL_563520	Australia/VIC12086/2020	2020-07-18	Oceania	Australia	Microbiological Diagnostic Unit - Public Health Laboratory (MDU-PHL)	MDU-PHL	Seemann et al
EPI_ISL_640925	Australia/VIC12087/2020	2020-08-13	Oceania	Australia	Microbiological Diagnostic Unit - Public Health Laboratory (MDU-PHL)	MDU-PHL	Seemann T. et al
EPI_ISL_563521	Australia/VIC12088/2020	2020-09-11	Oceania	Australia	Microbiological Diagnostic Unit - Public Health Laboratory (MDU-PHL)	MDU-PHL	Seemann et al
EPI_ISL_591915	Australia/VIC12089/2020	2020-07-24	Oceania	Australia	Microbiological Diagnostic Unit - Public Health Laboratory (MDU-PHL)	MDU-PHL	Seemann T. et al
EPI_ISL_640714	Australia/VIC12090/2020	2020-08-09	Oceania	Australia	Microbiological Diagnostic Unit - Public Health Laboratory (MDU-PHL)	MDU-PHL	Seemann T. et al
EPI_ISL_640999	Australia/VIC12091/2020	2020-08-11	Oceania	Australia	Microbiological Diagnostic Unit - Public Health Laboratory (MDU-PHL)	MDU-PHL	Seemann T. et al
EPI_ISL_640624	Australia/VIC12092/2020	2020-07-20	Oceania	Australia	Microbiological Diagnostic Unit - Public Health Laboratory (MDU-PHL)	MDU-PHL	Seemann T. et al
EPI_ISL_640595	Australia/VIC12095/2020	2020-08-12	Oceania	Australia	Microbiological Diagnostic Unit - Public Health Laboratory (MDU-PHL)	MDU-PHL	Seemann T. et al
EPI_ISL_641103	Australia/VIC12097/2020	2020-08-10	Oceania	Australia	Microbiological Diagnostic Unit - Public Health Laboratory (MDU-PHL)	MDU-PHL	Seemann T. et al
EPI_ISL_563522	Australia/VIC12100/2020	2020-07-26	Oceania	Australia	Microbiological Diagnostic Unit - Public Health Laboratory (MDU-PHL)	MDU-PHL	Seemann et al
EPI_ISL_563523	Australia/VIC12104/2020	2020-07-13	Oceania	Australia	Microbiological Diagnostic Unit - Public Health Laboratory (MDU-PHL)	MDU-PHL	Seemann et al
EPI_ISL_640353	Australia/VIC12105/2020	2020-07-23	Oceania	Australia	Microbiological Diagnostic Unit - Public Health Laboratory (MDU-PHL)	MDU-PHL	Seemann T. et al
EPI_ISL_641025	Australia/VIC12106/2020	2020-08-10	Oceania	Australia	Microbiological Diagnostic Unit - Public Health Laboratory (MDU-PHL)	MDU-PHL	Seemann T. et al
EPI_ISL_591916	Australia/VIC12107/2020	2020-07-22	Oceania	Australia	Microbiological Diagnostic Unit - Public Health Laboratory (MDU-PHL)	MDU-PHL	Seemann T. et al
EPI_ISL_640892	Australia/VIC12108/2020	2020-08-11	Oceania	Australia	Microbiological Diagnostic Unit - Public Health Laboratory (MDU-PHL)	MDU-PHL	Seemann T. et al
EPI_ISL_591917	Australia/VIC12110/2020	2020-07-26	Oceania	Australia	Victorian Infectious Diseases Reference Laboratory (VIDRL)	VIDRL and MDU-PHL	Caly L. et al
EPI_ISL_563524	Australia/VIC12114/2020	2020-07-27	Oceania	Australia	Microbiological Diagnostic Unit - Public Health Laboratory (MDU-PHL)	MDU-PHL	Seemann et al
EPI_ISL_641011	Australia/VIC12115/2020	2020-07-25	Oceania	Australia	Microbiological Diagnostic Unit - Public Health Laboratory (MDU-PHL)	MDU-PHL	Seemann T. et al
EPI_ISL_641065	Australia/VIC12116/2020	2020-08-14	Oceania	Australia	Microbiological Diagnostic Unit - Public Health Laboratory (MDU-PHL)	MDU-PHL	Seemann T. et al
EPI_ISL_641228	Australia/VIC12117/2020	2020-07-24	Oceania	Australia	Microbiological Diagnostic Unit - Public Health Laboratory (MDU-PHL)	MDU-PHL	Seemann T. et al
EPI_ISL_591918	Australia/VIC12120/2020	2020-07-26	Oceania	Australia	Microbiological Diagnostic Unit - Public Health Laboratory (MDU-PHL)	MDU-PHL	Seemann T. et al
EPI_ISL_640437	Australia/VIC12121/2020	2020-07-24	Oceania	Australia	Microbiological Diagnostic Unit - Public Health Laboratory (MDU-PHL)	MDU-PHL	Seemann T. et al
EPI_ISL_563525	Australia/VIC12122/2020	2020-07-14	Oceania	Australia	Microbiological Diagnostic Unit - Public Health Laboratory (MDU-PHL)	MDU-PHL	Seemann et al
EPI_ISL_591919	Australia/VIC12125/2020	2020-07-28	Oceania	Australia	Victorian Infectious Diseases Reference Laboratory (VIDRL)	VIDRL and MDU-PHL	Caly L. et al
EPI_ISL_563527	Australia/VIC12129/2020	2020-07-13	Oceania	Australia	Microbiological Diagnostic Unit - Public Health Laboratory (MDU-PHL)	MDU-PHL	Seemann et al
EPI_ISL_641133	Australia/VIC12135/2020	2020-08-09	Oceania	Australia	Microbiological Diagnostic Unit - Public Health Laboratory (MDU-PHL)	MDU-PHL	Seemann T. et al
EPI_ISL_641108	Australia/VIC12136/2020	2020-08-13	Oceania	Australia	Microbiological Diagnostic Unit - Public Health Laboratory (MDU-PHL)	MDU-PHL	Seemann T. et al
EPI_ISL_563528	Australia/VIC12137/2020	2020-07-13	Oceania	Australia	Microbiological Diagnostic Unit - Public Health Laboratory (MDU-PHL)	MDU-PHL	Seemann et al
EPI_ISL_641160	Australia/VIC12139/2020	2020-07-25	Oceania	Australia	Microbiological Diagnostic Unit - Public Health Laboratory (MDU-PHL)	MDU-PHL	Seemann T. et al
EPI_ISL_641099	Australia/VIC12141/2020	2020-08-11	Oceania	Australia	Microbiological Diagnostic Unit - Public Health Laboratory (MDU-PHL)	MDU-PHL	Seemann T. et al
EPI_ISL_640410	Australia/VIC12142/2020	2020-08-13	Oceania	Australia	Microbiological Diagnostic Unit - Public Health Laboratory (MDU-PHL)	MDU-PHL	Seemann T. et al
EPI_ISL_563529	Australia/VIC12143/2020	2020-07-18	Oceania	Australia	Microbiological Diagnostic Unit - Public Health Laboratory (MDU-PHL)	MDU-PHL	Seemann et al
EPI_ISL_591707	Australia/VIC12144/2020	2020-07-28	Oceania	Australia	Victorian Infectious Diseases Reference Laboratory (VIDRL)	VIDRL and MDU-PHL	Caly L. et al
EPI_ISL_640380	Australia/VIC12145/2020	2020-07-23	Oceania	Australia	Microbiological Diagnostic Unit - Public Health Laboratory (MDU-PHL)	MDU-PHL	Seemann T. et al
EPI_ISL_640635	Australia/VIC12147/2020	2020-07-25	Oceania	Australia	Microbiological Diagnostic Unit - Public Health Laboratory (MDU-PHL)	MDU-PHL	Seemann T. et al
EPI_ISL_591921	Australia/VIC12148/2020	2020-07-20	Oceania	Australia	Microbiological Diagnostic Unit - Public Health Laboratory (MDU-PHL)	MDU-PHL	Seemann T. et al
EPI_ISL_641147	Australia/VIC12150/2020	2020-08-10	Oceania	Australia	Microbiological Diagnostic Unit - Public Health Laboratory (MDU-PHL)	MDU-PHL	Seemann T. et al
EPI_ISL_640435	Australia/VIC12151/2020	2020-07-23	Oceania	Australia	Microbiological Diagnostic Unit - Public Health Laboratory (MDU-PHL)	MDU-PHL	Seemann T. et al
EPI_ISL_641063	Australia/VIC12152/2020	2020-07-25	Oceania	Australia	Microbiological Diagnostic Unit - Public Health Laboratory (MDU-PHL)	MDU-PHL	Seemann T. et al
EPI_ISL_640549	Australia/VIC12153/2020	2020-07-25	Oceania	Australia	Microbiological Diagnostic Unit - Public Health Laboratory (MDU-PHL)	MDU-PHL	Seemann T. et al
EPI_ISL_641289	Australia/VIC12154/2020	2020-08-09	Oceania	Australia	Microbiological Diagnostic Unit - Public Health Laboratory (MDU-PHL)	MDU-PHL	Seemann T. et al
EPI_ISL_563530	Australia/VIC12157/2020	2020-07-27	Oceania	Australia	Microbiological Diagnostic Unit - Public Health Laboratory (MDU-PHL)	MDU-PHL	Seemann et al
EPI_ISL_640388	Australia/VIC12160/2020	2020-08-09	Oceania	Australia	Microbiological Diagnostic Unit - Public Health Laboratory (MDU-PHL)	MDU-PHL	Seemann T. et al
EPI_ISL_563531	Australia/VIC12163/2020	2020-07-17	Oceania	Australia	Microbiological Diagnostic Unit - Public Health Laboratory (MDU-PHL)	MDU-PHL	Seemann et al
EPI_ISL_641004	Australia/VIC12166/2020	2020-07-25	Oceania	Australia	Microbiological Diagnostic Unit - Public Health Laboratory (MDU-PHL)	MDU-PHL	Seemann T. et al
EPI_ISL_640328	Australia/VIC12167/2020	2020-07-26	Oceania	Australia	Microbiological Diagnostic Unit - Public Health Laboratory (MDU-PHL)	MDU-PHL	Seemann T. et al
EPI_ISL_563532	Australia/VIC12168/2020	2020-07-27	Oceania	Australia	Microbiological Diagnostic Unit - Public Health Laboratory (MDU-PHL)	MDU-PHL	Seemann et al
EPI_ISL_563533	Australia/VIC12169/2020	2020-07-13	Oceania	Australia	Microbiological Diagnostic Unit - Public Health Laboratory (MDU-PHL)	MDU-PHL	Seemann et al
EPI_ISL_640318	Australia/VIC12171/2020	2020-08-11	Oceania	Australia	Microbiological Diagnostic Unit - Public Health Laboratory (MDU-PHL)	MDU-PHL	Seemann T. et al
EPI_ISL_640983	Australia/VIC12174/2020	2020-08-10	Oceania	Australia	Microbiological Diagnostic Unit - Public Health Laboratory (MDU-PHL)	MDU-PHL	Seemann T. et al
EPI_ISL_591922	Australia/VIC12175/2020	2020-07-21	Oceania	Australia	Microbiological Diagnostic Unit - Public Health Laboratory (MDU-PHL)	MDU-PHL	Seemann T. et al
EPI_ISL_640486	Australia/VIC12176/2020	2020-08-11	Oceania	Australia	Microbiological Diagnostic Unit - Public Health Laboratory (MDU-PHL)	MDU-PHL	Seemann T. et al
EPI_ISL_563534	Australia/VIC12177/2020	2020-09-12	Oceania	Australia	Microbiological Diagnostic Unit - Public Health Laboratory (MDU-PHL)	MDU-PHL	Seemann et al
EPI_ISL_563535	Australia/VIC12181/2020	2020-09-11	Oceania	Australia	Microbiological Diagnostic Unit - Public Health Laboratory (MDU-PHL)	MDU-PHL	Seemann et al
EPI_ISL_563536	Australia/VIC12183/2020	2020-07-26	Oceania	Australia	Microbiological Diagnostic Unit - Public Health Laboratory (MDU-PHL)	MDU-PHL	Seemann et al
EPI_ISL_641125	Australia/VIC12187/2020	2020-07-27	Oceania	Australia	Victorian Infectious Diseases Reference Laboratory (VIDRL)	VIDRL and MDU-PHL	Caly L. et al
EPI_ISL_591924	Australia/VIC12189/2020	2020-07-24	Oceania	Australia	Microbiological Diagnostic Unit - Public Health Laboratory (MDU-PHL)	MDU-PHL	Seemann T. et al
EPI_ISL_591925	Australia/VIC12193/2020	2020-07-28	Oceania	Australia	Victorian Infectious Diseases Reference Laboratory (VIDRL)	VIDRL and MDU-PHL	Caly L. et al
EPI_ISL_563537	Australia/VIC12195/2020	2020-07-13	Oceania	Australia	Microbiological Diagnostic Unit - Public Health Laboratory (MDU-PHL)	MDU-PHL	Seemann et al
EPI_ISL_1055300	Australia/VIC12196/2020	2020-08-11	Oceania	Australia	Microbiological Diagnostic Unit - Public Health Laboratory (MDU-PHL)	MDU-PHL	Seemann T. et al
EPI_ISL_640411	Australia/VIC12198/2020	2020-07-24	Oceania	Australia	Microbiological Diagnostic Unit - Public Health Laboratory (MDU-PHL)	MDU-PHL	Seemann T. et al
EPI_ISL_591926	Australia/VIC12199/2020	2020-07-23	Oceania	Australia	Microbiological Diagnostic Unit - Public Health Laboratory (MDU-PHL)	MDU-PHL	Seemann T. et al
EPI_ISL_591927	Australia/VIC12202/2020	2020-07-23	Oceania	Australia	Microbiological Diagnostic Unit - Public Health Laboratory (MDU-PHL)	MDU-PHL	Seemann T. et al
EPI_ISL_591928	Australia/VIC12203/2020	2020-07-28	Oceania	Australia	Victorian Infectious Diseases Reference Laboratory (VIDRL)	VIDRL and MDU-PHL	Caly L. et al
EPI_ISL_591929	Australia/VIC12204/2020	2020-07-23	Oceania	Australia	Microbiological Diagnostic Unit - Public Health Laboratory (MDU-PHL)	MDU-PHL	Seemann T. et al
EPI_ISL_591930	Australia/VIC12205/2020	2020-07-26	Oceania	Australia	Microbiological Diagnostic Unit - Public Health Laboratory (MDU-PHL)	MDU-PHL	Seemann T. et al
EPI_ISL_641020	Australia/VIC12206/2020	2020-07-26	Oceania	Australia	Microbiological Diagnostic Unit - Public Health Laboratory (MDU-PHL)	MDU-PHL	Seemann T. et al
EPI_ISL_563538	Australia/VIC12207/2020	2020-09-11	Oceania	Australia	Microbiological Diagnostic Unit - Public Health Laboratory (MDU-PHL)	MDU-PHL	Seemann et al
EPI_ISL_563539	Australia/VIC12209/2020	2020-07-26	Oceania	Australia	Microbiological Diagnostic Unit - Public Health Laboratory (MDU-PHL)	MDU-PHL	Seemann et al
EPI_ISL_563540	Australia/VIC12210/2020	2020-09-10	Oceania	Australia	Microbiological Diagnostic Unit - Public Health Laboratory (MDU-PHL)	MDU-PHL	Seemann et al
EPI_ISL_562075	Australia/VIC12213/2020	2020-09-12	Oceania	Australia	Microbiological Diagnostic Unit - Public Health Laboratory (MDU-PHL)	MDU-PHL	Seemann et al
EPI_ISL_563541	Australia/VIC12214/2020	2020-07-26	Oceania	Australia	Microbiological Diagnostic Unit - Public Health Laboratory (MDU-PHL)	MDU-PHL	Seemann et al
EPI_ISL_591932	Australia/VIC12217/2020	2020-07-28	Oceania	Australia	Victorian Infectious Diseases Reference Laboratory (VIDRL)	VIDRL and MDU-PHL	Caly L. et al
EPI_ISL_640679	Australia/VIC12218/2020	2020-07-26	Oceania	Australia	Microbiological Diagnostic Unit - Public Health Laboratory (MDU-PHL)	MDU-PHL	Seemann T. et al
EPI_ISL_640856	Australia/VIC12220/2020	2020-07-26	Oceania	Australia	Microbiological Diagnostic Unit - Public Health Laboratory (MDU-PHL)	MDU-PHL	Seemann T. et al
EPI_ISL_640994	Australia/VIC12222/2020	2020-08-12	Oceania	Australia	Microbiological Diagnostic Unit - Public Health Laboratory (MDU-PHL)	MDU-PHL	Seemann T. et al
EPI_ISL_563542	Australia/VIC12223/2020	2020-07-25	Oceania	Australia	Microbiological Diagnostic Unit - Public Health Laboratory (MDU-PHL)	MDU-PHL	Seemann et al
EPI_ISL_591934	Australia/VIC12225/2020	2020-07-22	Oceania	Australia	Microbiological Diagnostic Unit - Public Health Laboratory (MDU-PHL)	MDU-PHL	Seemann T. et al
EPI_ISL_563543	Australia/VIC12226/2020	2020-09-11	Oceania	Australia	Microbiological Diagnostic Unit - Public Health Laboratory (MDU-PHL)	MDU-PHL	Seemann et al
EPI_ISL_640811	Australia/VIC12227/2020	2020-07-22	Oceania	Australia	Microbiological Diagnostic Unit - Public Health Laboratory (MDU-PHL)	MDU-PHL	Seemann T. et al
EPI_ISL_563544	Australia/VIC12228/2020	2020-07-27	Oceania	Australia	Microbiological Diagnostic Unit - Public Health Laboratory (MDU-PHL)	MDU-PHL	Seemann et al
EPI_ISL_640367	Australia/VIC12229/2020	2020-07-24	Oceania	Australia	Microbiological Diagnostic Unit - Public Health Laboratory (MDU-PHL)	MDU-PHL	Seemann T. et al
EPI_ISL_591935	Australia/VIC12230/2020	2020-07-21	Oceania	Australia	Microbiological Diagnostic Unit - Public Health Laboratory (MDU-PHL)	MDU-PHL	Seemann T. et al
EPI_ISL_640750	Australia/VIC12234/2020	2020-08-13	Oceania	Australia	Microbiological Diagnostic Unit - Public Health Laboratory (MDU-PHL)	MDU-PHL	Seemann T. et al
EPI_ISL_563545	Australia/VIC12236/2020	2020-07-24	Oceania	Australia	Microbiological Diagnostic Unit - Public Health Laboratory (MDU-PHL)	MDU-PHL	Seemann et al
EPI_ISL_563546	Australia/VIC12237/2020	2020-07-25	Oceania	Australia	Microbiological Diagnostic Unit - Public Health Laboratory (MDU-PHL)	MDU-PHL	Seemann et al
EPI_ISL_563547	Australia/VIC12240/2020	2020-07-27	Oceania	Australia	Microbiological Diagnostic Unit - Public Health Laboratory (MDU-PHL)	MDU-PHL	Seemann et al
EPI_ISL_563548	Australia/VIC12244/2020	2020-09-12	Oceania	Australia	Microbiological Diagnostic Unit - Public Health Laboratory (MDU-PHL)	MDU-PHL	Seemann et al
EPI_ISL_563549	Australia/VIC12246/2020	2020-07-25	Oceania	Australia	Microbiological Diagnostic Unit - Public Health Laboratory (MDU-PHL)	MDU-PHL	Seemann et al
EPI_ISL_563550	Australia/VIC12248/2020	2020-09-09	Oceania	Australia	Microbiological Diagnostic Unit - Public Health Laboratory (MDU-PHL)	MDU-PHL	Seemann et al
EPI_ISL_1913119	Australia/VIC12252/2020	2020-07-21	Oceania	Australia	Microbiological Diagnostic Unit - Public Health Laboratory (MDU-PHL)	MDU-PHL	Seemann T. et al
EPI_ISL_591936	Australia/VIC12254/2020	2020-07-27	Oceania	Australia	Microbiological Diagnostic Unit - Public Health Laboratory (MDU-PHL)	MDU-PHL	Seemann T. et al
EPI_ISL_591938	Australia/VIC12258/2020	2020-07-23	Oceania	Australia	Microbiological Diagnostic Unit - Public Health Laboratory (MDU-PHL)	MDU-PHL	Seemann T. et al
EPI_ISL_640592	Australia/VIC12259/2020	2020-07-24	Oceania	Australia	Microbiological Diagnostic Unit - Public Health Laboratory (MDU-PHL)	MDU-PHL	Seemann T. et al
EPI_ISL_640379	Australia/VIC12265/2020	2020-08-12	Oceania	Australia	Microbiological Diagnostic Unit - Public Health Laboratory (MDU-PHL)	MDU-PHL	Seemann T. et al
EPI_ISL_640402	Australia/VIC12266/2020	2020-07-23	Oceania	Australia	Microbiological Diagnostic Unit - Public Health Laboratory (MDU-PHL)	MDU-PHL	Seemann T. et al
EPI_ISL_591939	Australia/VIC12267/2020	2020-07-24	Oceania	Australia	Microbiological Diagnostic Unit - Public Health Laboratory (MDU-PHL)	MDU-PHL	Seemann T. et al
EPI_ISL_640384	Australia/VIC12268/2020	2020-07-23	Oceania	Australia	Microbiological Diagnostic Unit - Public Health Laboratory (MDU-PHL)	MDU-PHL	Seemann T. et al
EPI_ISL_640884	Australia/VIC12269/2020	2020-07-23	Oceania	Australia	Microbiological Diagnostic Unit - Public Health Laboratory (MDU-PHL)	MDU-PHL	Seemann T. et al
EPI_ISL_591940	Australia/VIC12271/2020	2020-08-11	Oceania	Australia	Victorian Infectious Diseases Reference Laboratory (VIDRL)	VIDRL and MDU-PHL	Caly L. et al
EPI_ISL_591941	Australia/VIC12272/2020	2020-08-11	Oceania	Australia	Victorian Infectious Diseases Reference Laboratory (VIDRL)	VIDRL and MDU-PHL	Caly L. et al
EPI_ISL_591942	Australia/VIC12273/2020	2020-08-10	Oceania	Australia	Victorian Infectious Diseases Reference Laboratory (VIDRL)	VIDRL and MDU-PHL	Caly L. et al
EPI_ISL_591943	Australia/VIC12274/2020	2020-08-07	Oceania	Australia	Victorian Infectious Diseases Reference Laboratory (VIDRL)	VIDRL and MDU-PHL	Caly L. et al
EPI_ISL_591944	Australia/VIC12275/2020	2020-08-08	Oceania	Australia	Victorian Infectious Diseases Reference Laboratory (VIDRL)	VIDRL and MDU-PHL	Caly L. et al
EPI_ISL_591945	Australia/VIC12276/2020	2020-08-10	Oceania	Australia	Victorian Infectious Diseases Reference Laboratory (VIDRL)	VIDRL and MDU-PHL	Caly L. et al
EPI_ISL_591946	Australia/VIC12277/2020	2020-08-08	Oceania	Australia	Victorian Infectious Diseases Reference Laboratory (VIDRL)	VIDRL and MDU-PHL	Caly L. et al
EPI_ISL_591947	Australia/VIC12280/2020	2020-08-10	Oceania	Australia	Victorian Infectious Diseases Reference Laboratory (VIDRL)	VIDRL and MDU-PHL	Caly L. et al
EPI_ISL_591948	Australia/VIC12281/2020	2020-08-03	Oceania	Australia	Victorian Infectious Diseases Reference Laboratory (VIDRL)	VIDRL and MDU-PHL	Caly L. et al
EPI_ISL_591949	Australia/VIC12283/2020	2020-08-09	Oceania	Australia	Victorian Infectious Diseases Reference Laboratory (VIDRL)	VIDRL and MDU-PHL	Caly L. et al
EPI_ISL_641073	Australia/VIC12284/2020	2020-08-06	Oceania	Australia	Microbiological Diagnostic Unit - Public Health Laboratory (MDU-PHL)	MDU-PHL	Seemann T. et al
EPI_ISL_640572	Australia/VIC12285/2020	2020-08-05	Oceania	Australia	Microbiological Diagnostic Unit - Public Health Laboratory (MDU-PHL)	MDU-PHL	Seemann T. et al
EPI_ISL_640729	Australia/VIC12287/2020	2020-08-06	Oceania	Australia	Microbiological Diagnostic Unit - Public Health Laboratory (MDU-PHL)	MDU-PHL	Seemann T. et al
EPI_ISL_640852	Australia/VIC12288/2020	2020-08-06	Oceania	Australia	Microbiological Diagnostic Unit - Public Health Laboratory (MDU-PHL)	MDU-PHL	Seemann T. et al
EPI_ISL_640938	Australia/VIC12289/2020	2020-08-06	Oceania	Australia	Microbiological Diagnostic Unit - Public Health Laboratory (MDU-PHL)	MDU-PHL	Seemann T. et al
EPI_ISL_591950	Australia/VIC12297/2020	2020-08-05	Oceania	Australia	Victorian Infectious Diseases Reference Laboratory (VIDRL)	VIDRL and MDU-PHL	Caly L. et al
EPI_ISL_1055301	Australia/VIC12299/2020	2020-08-11	Oceania	Australia	Victorian Infectious Diseases Reference Laboratory (VIDRL)	VIDRL and MDU-PHL	Caly L. et al
EPI_ISL_591951	Australia/VIC12302/2020	2020-08-08	Oceania	Australia	Victorian Infectious Diseases Reference Laboratory (VIDRL)	VIDRL and MDU-PHL	Caly L. et al
EPI_ISL_591952	Australia/VIC12306/2020	2020-08-10	Oceania	Australia	Victorian Infectious Diseases Reference Laboratory (VIDRL)	VIDRL and MDU-PHL	Caly L. et al
EPI_ISL_591953	Australia/VIC12307/2020	2020-08-12	Oceania	Australia	Victorian Infectious Diseases Reference Laboratory (VIDRL)	VIDRL and MDU-PHL	Caly L. et al
EPI_ISL_2839602	Australia/VIC12308/2020	2020-08-10	Oceania	Australia	Victorian Infectious Diseases Reference Laboratory (VIDRL)	VIDRL and MDU-PHL	Caly L. et al
EPI_ISL_591954	Australia/VIC12310/2020	2020-08-03	Oceania	Australia	Victorian Infectious Diseases Reference Laboratory (VIDRL)	VIDRL and MDU-PHL	Caly L. et al
EPI_ISL_591955	Australia/VIC12311/2020	2020-08-03	Oceania	Australia	Victorian Infectious Diseases Reference Laboratory (VIDRL)	VIDRL and MDU-PHL	Caly L. et al
EPI_ISL_591956	Australia/VIC12314/2020	2020-07-29	Oceania	Australia	Victorian Infectious Diseases Reference Laboratory (VIDRL)	VIDRL and MDU-PHL	Caly L. et al
EPI_ISL_2839603	Australia/VIC12315/2020	2020-08-11	Oceania	Australia	Victorian Infectious Diseases Reference Laboratory (VIDRL)	VIDRL and MDU-PHL	Caly L. et al
EPI_ISL_591822	Australia/VIC12318/2020	2020-08-10	Oceania	Australia	Victorian Infectious Diseases Reference Laboratory (VIDRL)	VIDRL and MDU-PHL	Caly L. et al
EPI_ISL_591957	Australia/VIC12319/2020	2020-08-11	Oceania	Australia	Victorian Infectious Diseases Reference Laboratory (VIDRL)	VIDRL and MDU-PHL	Caly L. et al
EPI_ISL_591958	Australia/VIC12323/2020	2020-08-11	Oceania	Australia	Victorian Infectious Diseases Reference Laboratory (VIDRL)	VIDRL and MDU-PHL	Caly L. et al
EPI_ISL_591959	Australia/VIC12324/2020	2020-08-10	Oceania	Australia	Victorian Infectious Diseases Reference Laboratory (VIDRL)	VIDRL and MDU-PHL	Caly L. et al
EPI_ISL_591960	Australia/VIC12328/2020	2020-08-05	Oceania	Australia	Victorian Infectious Diseases Reference Laboratory (VIDRL)	VIDRL and MDU-PHL	Caly L. et al
EPI_ISL_640494	Australia/VIC12331/2020	2020-07-29	Oceania	Australia	Microbiological Diagnostic Unit - Public Health Laboratory (MDU-PHL)	MDU-PHL	Seemann T. et al
EPI_ISL_641174	Australia/VIC12335/2020	2020-08-03	Oceania	Australia	Microbiological Diagnostic Unit - Public Health Laboratory (MDU-PHL)	MDU-PHL	Seemann T. et al
EPI_ISL_641290	Australia/VIC12336/2020	2020-07-30	Oceania	Australia	Microbiological Diagnostic Unit - Public Health Laboratory (MDU-PHL)	MDU-PHL	Seemann T. et al
EPI_ISL_591961	Australia/VIC12339/2020	2020-07-25	Oceania	Australia	Microbiological Diagnostic Unit - Public Health Laboratory (MDU-PHL)	MDU-PHL	Seemann T. et al
EPI_ISL_591962	Australia/VIC12341/2020	2020-07-28	Oceania	Australia	Microbiological Diagnostic Unit - Public Health Laboratory (MDU-PHL)	MDU-PHL	Seemann T. et al
EPI_ISL_591963	Australia/VIC12342/2020	2020-07-23	Oceania	Australia	Microbiological Diagnostic Unit - Public Health Laboratory (MDU-PHL)	MDU-PHL	Seemann T. et al
EPI_ISL_640570	Australia/VIC12343/2020	2020-07-30	Oceania	Australia	Microbiological Diagnostic Unit - Public Health Laboratory (MDU-PHL)	MDU-PHL	Seemann T. et al
EPI_ISL_591964	Australia/VIC12345/2020	2020-07-26	Oceania	Australia	Microbiological Diagnostic Unit - Public Health Laboratory (MDU-PHL)	MDU-PHL	Seemann T. et al
EPI_ISL_591965	Australia/VIC12348/2020	2020-07-28	Oceania	Australia	Microbiological Diagnostic Unit - Public Health Laboratory (MDU-PHL)	MDU-PHL	Seemann T. et al
EPI_ISL_591966	Australia/VIC12349/2020	2020-07-26	Oceania	Australia	Microbiological Diagnostic Unit - Public Health Laboratory (MDU-PHL)	MDU-PHL	Seemann T. et al
EPI_ISL_563552	Australia/VIC12350/2020	2020-09-13	Oceania	Australia	Microbiological Diagnostic Unit - Public Health Laboratory (MDU-PHL)	MDU-PHL	Seemann et al
EPI_ISL_563553	Australia/VIC12352/2020	2020-09-13	Oceania	Australia	Microbiological Diagnostic Unit - Public Health Laboratory (MDU-PHL)	MDU-PHL	Seemann et al
EPI_ISL_640905	Australia/VIC12354/2020	2020-07-29	Oceania	Australia	Microbiological Diagnostic Unit - Public Health Laboratory (MDU-PHL)	MDU-PHL	Seemann T. et al
EPI_ISL_641225	Australia/VIC12355/2020	2020-08-01	Oceania	Australia	Microbiological Diagnostic Unit - Public Health Laboratory (MDU-PHL)	MDU-PHL	Seemann T. et al
EPI_ISL_563554	Australia/VIC12356/2020	2020-09-10	Oceania	Australia	Microbiological Diagnostic Unit - Public Health Laboratory (MDU-PHL)	MDU-PHL	Seemann et al
EPI_ISL_640723	Australia/VIC12357/2020	2020-07-29	Oceania	Australia	Microbiological Diagnostic Unit - Public Health Laboratory (MDU-PHL)	MDU-PHL	Seemann T. et al
EPI_ISL_563555	Australia/VIC12361/2020	2020-09-09	Oceania	Australia	Microbiological Diagnostic Unit - Public Health Laboratory (MDU-PHL)	MDU-PHL	Seemann et al
EPI_ISL_640314	Australia/VIC12362/2020	2020-08-02	Oceania	Australia	Microbiological Diagnostic Unit - Public Health Laboratory (MDU-PHL)	MDU-PHL	Seemann T. et al
EPI_ISL_640576	Australia/VIC12363/2020	2020-08-03	Oceania	Australia	Microbiological Diagnostic Unit - Public Health Laboratory (MDU-PHL)	MDU-PHL	Seemann T. et al
EPI_ISL_1913144	Australia/VIC12364/2020	2020-07-28	Oceania	Australia	Microbiological Diagnostic Unit - Public Health Laboratory (MDU-PHL)	MDU-PHL	Seemann T. et al
EPI_ISL_640324	Australia/VIC12365/2020	2020-08-02	Oceania	Australia	Microbiological Diagnostic Unit - Public Health Laboratory (MDU-PHL)	MDU-PHL	Seemann T. et al
EPI_ISL_591967	Australia/VIC12367/2020	2020-07-25	Oceania	Australia	Microbiological Diagnostic Unit - Public Health Laboratory (MDU-PHL)	MDU-PHL	Seemann T. et al
EPI_ISL_591969	Australia/VIC12368/2020	2020-07-28	Oceania	Australia	Microbiological Diagnostic Unit - Public Health Laboratory (MDU-PHL)	MDU-PHL	Seemann T. et al
EPI_ISL_640877	Australia/VIC12369/2020	2020-07-28	Oceania	Australia	Microbiological Diagnostic Unit - Public Health Laboratory (MDU-PHL)	MDU-PHL	Seemann T. et al
EPI_ISL_641117	Australia/VIC12370/2020	2020-07-30	Oceania	Australia	Microbiological Diagnostic Unit - Public Health Laboratory (MDU-PHL)	MDU-PHL	Seemann T. et al
EPI_ISL_640913	Australia/VIC12371/2020	2020-07-30	Oceania	Australia	Microbiological Diagnostic Unit - Public Health Laboratory (MDU-PHL)	MDU-PHL	Seemann T. et al
EPI_ISL_640717	Australia/VIC12373/2020	2020-07-29	Oceania	Australia	Microbiological Diagnostic Unit - Public Health Laboratory (MDU-PHL)	MDU-PHL	Seemann T. et al
EPI_ISL_591970	Australia/VIC12374/2020	2020-07-24	Oceania	Australia	Microbiological Diagnostic Unit - Public Health Laboratory (MDU-PHL)	MDU-PHL	Seemann T. et al
EPI_ISL_640417	Australia/VIC12375/2020	2020-07-31	Oceania	Australia	Microbiological Diagnostic Unit - Public Health Laboratory (MDU-PHL)	MDU-PHL	Seemann T. et al
EPI_ISL_640733	Australia/VIC12376/2020	2020-07-29	Oceania	Australia	Microbiological Diagnostic Unit - Public Health Laboratory (MDU-PHL)	MDU-PHL	Seemann T. et al
EPI_ISL_640765	Australia/VIC12377/2020	2020-07-29	Oceania	Australia	Microbiological Diagnostic Unit - Public Health Laboratory (MDU-PHL)	MDU-PHL	Seemann T. et al
EPI_ISL_591971	Australia/VIC12378/2020	2020-07-28	Oceania	Australia	Microbiological Diagnostic Unit - Public Health Laboratory (MDU-PHL)	MDU-PHL	Seemann T. et al
EPI_ISL_563556	Australia/VIC12380/2020	2020-07-25	Oceania	Australia	Microbiological Diagnostic Unit - Public Health Laboratory (MDU-PHL)	MDU-PHL	Seemann et al
EPI_ISL_591972	Australia/VIC12382/2020	2020-07-26	Oceania	Australia	Microbiological Diagnostic Unit - Public Health Laboratory (MDU-PHL)	MDU-PHL	Seemann T. et al
EPI_ISL_591973	Australia/VIC12383/2020	2020-07-28	Oceania	Australia	Microbiological Diagnostic Unit - Public Health Laboratory (MDU-PHL)	MDU-PHL	Seemann T. et al
EPI_ISL_563557	Australia/VIC12385/2020	2020-09-12	Oceania	Australia	Microbiological Diagnostic Unit - Public Health Laboratory (MDU-PHL)	MDU-PHL	Seemann et al
EPI_ISL_591974	Australia/VIC12387/2020	2020-07-24	Oceania	Australia	Microbiological Diagnostic Unit - Public Health Laboratory (MDU-PHL)	MDU-PHL	Seemann T. et al
EPI_ISL_591975	Australia/VIC12388/2020	2020-07-27	Oceania	Australia	Microbiological Diagnostic Unit - Public Health Laboratory (MDU-PHL)	MDU-PHL	Seemann T. et al
EPI_ISL_563558	Australia/VIC12389/2020	2020-09-10	Oceania	Australia	Microbiological Diagnostic Unit - Public Health Laboratory (MDU-PHL)	MDU-PHL	Seemann et al
EPI_ISL_640495	Australia/VIC12390/2020	2020-07-31	Oceania	Australia	Microbiological Diagnostic Unit - Public Health Laboratory (MDU-PHL)	MDU-PHL	Seemann T. et al
EPI_ISL_640423	Australia/VIC12393/2020	2020-07-28	Oceania	Australia	Microbiological Diagnostic Unit - Public Health Laboratory (MDU-PHL)	MDU-PHL	Seemann T. et al
EPI_ISL_591976	Australia/VIC12395/2020	2020-07-24	Oceania	Australia	Microbiological Diagnostic Unit - Public Health Laboratory (MDU-PHL)	MDU-PHL	Seemann T. et al
EPI_ISL_591977	Australia/VIC12399/2020	2020-07-28	Oceania	Australia	Microbiological Diagnostic Unit - Public Health Laboratory (MDU-PHL)	MDU-PHL	Seemann T. et al
EPI_ISL_1055302	Australia/VIC1240/2020	2020-04-02	Oceania	Australia	Victorian Infectious Diseases Reference Laboratory (VIDRL)	VIDRL and MDU-PHL	Caly L. et al
EPI_ISL_563559	Australia/VIC12400/2020	2020-07-28	Oceania	Australia	Microbiological Diagnostic Unit - Public Health Laboratory (MDU-PHL)	MDU-PHL	Seemann et al
EPI_ISL_641130	Australia/VIC12403/2020	2020-07-30	Oceania	Australia	Microbiological Diagnostic Unit - Public Health Laboratory (MDU-PHL)	MDU-PHL	Seemann T. et al
EPI_ISL_591978	Australia/VIC12404/2020	2020-07-29	Oceania	Australia	Microbiological Diagnostic Unit - Public Health Laboratory (MDU-PHL)	MDU-PHL	Seemann T. et al
EPI_ISL_640622	Australia/VIC12405/2020	2020-07-29	Oceania	Australia	Microbiological Diagnostic Unit - Public Health Laboratory (MDU-PHL)	MDU-PHL	Seemann T. et al
EPI_ISL_563560	Australia/VIC12407/2020	2020-07-27	Oceania	Australia	Microbiological Diagnostic Unit - Public Health Laboratory (MDU-PHL)	MDU-PHL	Seemann et al
EPI_ISL_591979	Australia/VIC12408/2020	2020-07-29	Oceania	Australia	Microbiological Diagnostic Unit - Public Health Laboratory (MDU-PHL)	MDU-PHL	Seemann T. et al
EPI_ISL_591980	Australia/VIC12409/2020	2020-07-28	Oceania	Australia	Microbiological Diagnostic Unit - Public Health Laboratory (MDU-PHL)	MDU-PHL	Seemann T. et al
EPI_ISL_563561	Australia/VIC12410/2020	2020-07-28	Oceania	Australia	Microbiological Diagnostic Unit - Public Health Laboratory (MDU-PHL)	MDU-PHL	Seemann et al
EPI_ISL_640596	Australia/VIC12411/2020	2020-07-29	Oceania	Australia	Microbiological Diagnostic Unit - Public Health Laboratory (MDU-PHL)	MDU-PHL	Seemann T. et al
EPI_ISL_640433	Australia/VIC12412/2020	2020-08-01	Oceania	Australia	Microbiological Diagnostic Unit - Public Health Laboratory (MDU-PHL)	MDU-PHL	Seemann T. et al
EPI_ISL_591981	Australia/VIC12413/2020	2020-07-28	Oceania	Australia	Microbiological Diagnostic Unit - Public Health Laboratory (MDU-PHL)	MDU-PHL	Seemann T. et al
EPI_ISL_640830	Australia/VIC12414/2020	2020-07-25	Oceania	Australia	Microbiological Diagnostic Unit - Public Health Laboratory (MDU-PHL)	MDU-PHL	Seemann T. et al
EPI_ISL_591982	Australia/VIC12417/2020	2020-07-25	Oceania	Australia	Microbiological Diagnostic Unit - Public Health Laboratory (MDU-PHL)	MDU-PHL	Seemann T. et al
EPI_ISL_563562	Australia/VIC12418/2020	2020-09-13	Oceania	Australia	Microbiological Diagnostic Unit - Public Health Laboratory (MDU-PHL)	MDU-PHL	Seemann et al
EPI_ISL_591983	Australia/VIC12419/2020	2020-07-27	Oceania	Australia	Microbiological Diagnostic Unit - Public Health Laboratory (MDU-PHL)	MDU-PHL	Seemann T. et al
EPI_ISL_641250	Australia/VIC12421/2020	2020-07-30	Oceania	Australia	Microbiological Diagnostic Unit - Public Health Laboratory (MDU-PHL)	MDU-PHL	Seemann T. et al
EPI_ISL_640767	Australia/VIC12422/2020	2020-07-29	Oceania	Australia	Microbiological Diagnostic Unit - Public Health Laboratory (MDU-PHL)	MDU-PHL	Seemann T. et al
EPI_ISL_641270	Australia/VIC12423/2020	2020-08-02	Oceania	Australia	Microbiological Diagnostic Unit - Public Health Laboratory (MDU-PHL)	MDU-PHL	Seemann T. et al
EPI_ISL_591985	Australia/VIC12424/2020	2020-07-28	Oceania	Australia	Microbiological Diagnostic Unit - Public Health Laboratory (MDU-PHL)	MDU-PHL	Seemann T. et al
EPI_ISL_640659	Australia/VIC12425/2020	2020-07-31	Oceania	Australia	Microbiological Diagnostic Unit - Public Health Laboratory (MDU-PHL)	MDU-PHL	Seemann T. et al
EPI_ISL_640558	Australia/VIC12426/2020	2020-07-31	Oceania	Australia	Microbiological Diagnostic Unit - Public Health Laboratory (MDU-PHL)	MDU-PHL	Seemann T. et al
EPI_ISL_591986	Australia/VIC12427/2020	2020-07-25	Oceania	Australia	Microbiological Diagnostic Unit - Public Health Laboratory (MDU-PHL)	MDU-PHL	Seemann T. et al
EPI_ISL_591987	Australia/VIC12428/2020	2020-07-27	Oceania	Australia	Microbiological Diagnostic Unit - Public Health Laboratory (MDU-PHL)	MDU-PHL	Seemann T. et al
EPI_ISL_591988	Australia/VIC12430/2020	2020-07-28	Oceania	Australia	Microbiological Diagnostic Unit - Public Health Laboratory (MDU-PHL)	MDU-PHL	Seemann T. et al
EPI_ISL_591989	Australia/VIC12431/2020	2020-07-27	Oceania	Australia	Microbiological Diagnostic Unit - Public Health Laboratory (MDU-PHL)	MDU-PHL	Seemann T. et al
EPI_ISL_640369	Australia/VIC12432/2020	2020-07-29	Oceania	Australia	Microbiological Diagnostic Unit - Public Health Laboratory (MDU-PHL)	MDU-PHL	Seemann T. et al
EPI_ISL_640419	Australia/VIC12433/2020	2020-07-30	Oceania	Australia	Microbiological Diagnostic Unit - Public Health Laboratory (MDU-PHL)	MDU-PHL	Seemann T. et al
EPI_ISL_641168	Australia/VIC12434/2020	2020-07-29	Oceania	Australia	Microbiological Diagnostic Unit - Public Health Laboratory (MDU-PHL)	MDU-PHL	Seemann T. et al
EPI_ISL_641042	Australia/VIC12435/2020	2020-08-01	Oceania	Australia	Microbiological Diagnostic Unit - Public Health Laboratory (MDU-PHL)	MDU-PHL	Seemann T. et al
EPI_ISL_641040	Australia/VIC12437/2020	2020-07-29	Oceania	Australia	Microbiological Diagnostic Unit - Public Health Laboratory (MDU-PHL)	MDU-PHL	Seemann T. et al
EPI_ISL_563563	Australia/VIC12438/2020	2020-09-12	Oceania	Australia	Microbiological Diagnostic Unit - Public Health Laboratory (MDU-PHL)	MDU-PHL	Seemann et al
EPI_ISL_640984	Australia/VIC12439/2020	2020-08-01	Oceania	Australia	Microbiological Diagnostic Unit - Public Health Laboratory (MDU-PHL)	MDU-PHL	Seemann T. et al
EPI_ISL_640816	Australia/VIC12440/2020	2020-07-29	Oceania	Australia	Microbiological Diagnostic Unit - Public Health Laboratory (MDU-PHL)	MDU-PHL	Seemann T. et al
EPI_ISL_640577	Australia/VIC12442/2020	2020-07-30	Oceania	Australia	Microbiological Diagnostic Unit - Public Health Laboratory (MDU-PHL)	MDU-PHL	Seemann T. et al
EPI_ISL_591990	Australia/VIC12443/2020	2020-07-26	Oceania	Australia	Microbiological Diagnostic Unit - Public Health Laboratory (MDU-PHL)	MDU-PHL	Seemann T. et al
EPI_ISL_640434	Australia/VIC12444/2020	2020-08-02	Oceania	Australia	Microbiological Diagnostic Unit - Public Health Laboratory (MDU-PHL)	MDU-PHL	Seemann T. et al
EPI_ISL_641291	Australia/VIC12445/2020	2020-07-29	Oceania	Australia	Microbiological Diagnostic Unit - Public Health Laboratory (MDU-PHL)	MDU-PHL	Seemann T. et al
EPI_ISL_640363	Australia/VIC12446/2020	2020-08-01	Oceania	Australia	Microbiological Diagnostic Unit - Public Health Laboratory (MDU-PHL)	MDU-PHL	Seemann T. et al
EPI_ISL_640536	Australia/VIC12448/2020	2020-07-31	Oceania	Australia	Microbiological Diagnostic Unit - Public Health Laboratory (MDU-PHL)	MDU-PHL	Seemann T. et al
EPI_ISL_563564	Australia/VIC12449/2020	2020-07-27	Oceania	Australia	Microbiological Diagnostic Unit - Public Health Laboratory (MDU-PHL)	MDU-PHL	Seemann et al
EPI_ISL_591992	Australia/VIC12451/2020	2020-07-24	Oceania	Australia	Microbiological Diagnostic Unit - Public Health Laboratory (MDU-PHL)	MDU-PHL	Seemann T. et al
EPI_ISL_591993	Australia/VIC12452/2020	2020-07-27	Oceania	Australia	Microbiological Diagnostic Unit - Public Health Laboratory (MDU-PHL)	MDU-PHL	Seemann T. et al
EPI_ISL_563565	Australia/VIC12453/2020	2020-07-27	Oceania	Australia	Microbiological Diagnostic Unit - Public Health Laboratory (MDU-PHL)	MDU-PHL	Seemann et al
EPI_ISL_640505	Australia/VIC12454/2020	2020-07-29	Oceania	Australia	Microbiological Diagnostic Unit - Public Health Laboratory (MDU-PHL)	MDU-PHL	Seemann T. et al
EPI_ISL_640469	Australia/VIC12455/2020	2020-07-30	Oceania	Australia	Microbiological Diagnostic Unit - Public Health Laboratory (MDU-PHL)	MDU-PHL	Seemann T. et al
EPI_ISL_562724	Australia/VIC12457/2020	2020-09-11	Oceania	Australia	Microbiological Diagnostic Unit - Public Health Laboratory (MDU-PHL)	MDU-PHL	Seemann et al
EPI_ISL_591994	Australia/VIC12458/2020	2020-07-24	Oceania	Australia	Microbiological Diagnostic Unit - Public Health Laboratory (MDU-PHL)	MDU-PHL	Seemann T. et al
EPI_ISL_641262	Australia/VIC12459/2020	2020-07-30	Oceania	Australia	Microbiological Diagnostic Unit - Public Health Laboratory (MDU-PHL)	MDU-PHL	Seemann T. et al
EPI_ISL_591995	Australia/VIC12460/2020	2020-07-28	Oceania	Australia	Microbiological Diagnostic Unit - Public Health Laboratory (MDU-PHL)	MDU-PHL	Seemann T. et al
EPI_ISL_591996	Australia/VIC12461/2020	2020-07-28	Oceania	Australia	Microbiological Diagnostic Unit - Public Health Laboratory (MDU-PHL)	MDU-PHL	Seemann T. et al
EPI_ISL_591997	Australia/VIC12462/2020	2020-07-27	Oceania	Australia	Microbiological Diagnostic Unit - Public Health Laboratory (MDU-PHL)	MDU-PHL	Seemann T. et al
EPI_ISL_640668	Australia/VIC12463/2020	2020-07-30	Oceania	Australia	Microbiological Diagnostic Unit - Public Health Laboratory (MDU-PHL)	MDU-PHL	Seemann T. et al
EPI_ISL_562615	Australia/VIC12465/2020	2020-09-13	Oceania	Australia	Microbiological Diagnostic Unit - Public Health Laboratory (MDU-PHL)	MDU-PHL	Seemann et al
EPI_ISL_591998	Australia/VIC12466/2020	2020-07-28	Oceania	Australia	Microbiological Diagnostic Unit - Public Health Laboratory (MDU-PHL)	MDU-PHL	Seemann T. et al
EPI_ISL_641282	Australia/VIC12467/2020	2020-07-29	Oceania	Australia	Microbiological Diagnostic Unit - Public Health Laboratory (MDU-PHL)	MDU-PHL	Seemann T. et al
EPI_ISL_591999	Australia/VIC12468/2020	2020-06-27	Oceania	Australia	Microbiological Diagnostic Unit - Public Health Laboratory (MDU-PHL)	MDU-PHL	Seemann T. et al
EPI_ISL_641128	Australia/VIC12470/2020	2020-08-01	Oceania	Australia	Microbiological Diagnostic Unit - Public Health Laboratory (MDU-PHL)	MDU-PHL	Seemann T. et al
EPI_ISL_640397	Australia/VIC12471/2020	2020-07-29	Oceania	Australia	Microbiological Diagnostic Unit - Public Health Laboratory (MDU-PHL)	MDU-PHL	Seemann T. et al
EPI_ISL_592000	Australia/VIC12472/2020	2020-07-25	Oceania	Australia	Microbiological Diagnostic Unit - Public Health Laboratory (MDU-PHL)	MDU-PHL	Seemann T. et al
EPI_ISL_592001	Australia/VIC12474/2020	2020-07-27	Oceania	Australia	Microbiological Diagnostic Unit - Public Health Laboratory (MDU-PHL)	MDU-PHL	Seemann T. et al
EPI_ISL_563566	Australia/VIC12476/2020	2020-09-12	Oceania	Australia	Microbiological Diagnostic Unit - Public Health Laboratory (MDU-PHL)	MDU-PHL	Seemann et al
EPI_ISL_592002	Australia/VIC12478/2020	2020-07-28	Oceania	Australia	Microbiological Diagnostic Unit - Public Health Laboratory (MDU-PHL)	MDU-PHL	Seemann T. et al
EPI_ISL_592003	Australia/VIC12479/2020	2020-07-28	Oceania	Australia	Microbiological Diagnostic Unit - Public Health Laboratory (MDU-PHL)	MDU-PHL	Seemann T. et al
EPI_ISL_592004	Australia/VIC12480/2020	2020-07-27	Oceania	Australia	Microbiological Diagnostic Unit - Public Health Laboratory (MDU-PHL)	MDU-PHL	Seemann T. et al
EPI_ISL_592005	Australia/VIC12481/2020	2020-07-28	Oceania	Australia	Microbiological Diagnostic Unit - Public Health Laboratory (MDU-PHL)	MDU-PHL	Seemann T. et al
EPI_ISL_563567	Australia/VIC12484/2020	2020-09-09	Oceania	Australia	Microbiological Diagnostic Unit - Public Health Laboratory (MDU-PHL)	MDU-PHL	Seemann et al
EPI_ISL_641043	Australia/VIC12485/2020	2020-07-30	Oceania	Australia	Microbiological Diagnostic Unit - Public Health Laboratory (MDU-PHL)	MDU-PHL	Seemann T. et al
EPI_ISL_592006	Australia/VIC12486/2020	2020-07-27	Oceania	Australia	Microbiological Diagnostic Unit - Public Health Laboratory (MDU-PHL)	MDU-PHL	Seemann T. et al
EPI_ISL_592007	Australia/VIC12487/2020	2020-07-25	Oceania	Australia	Microbiological Diagnostic Unit - Public Health Laboratory (MDU-PHL)	MDU-PHL	Seemann T. et al
EPI_ISL_592008	Australia/VIC12491/2020	2020-07-28	Oceania	Australia	Microbiological Diagnostic Unit - Public Health Laboratory (MDU-PHL)	MDU-PHL	Seemann T. et al
EPI_ISL_592009	Australia/VIC12492/2020	2020-07-27	Oceania	Australia	Microbiological Diagnostic Unit - Public Health Laboratory (MDU-PHL)	MDU-PHL	Seemann T. et al
EPI_ISL_592010	Australia/VIC12493/2020	2020-07-27	Oceania	Australia	Microbiological Diagnostic Unit - Public Health Laboratory (MDU-PHL)	MDU-PHL	Seemann T. et al
EPI_ISL_640800	Australia/VIC12494/2020	2020-08-03	Oceania	Australia	Microbiological Diagnostic Unit - Public Health Laboratory (MDU-PHL)	MDU-PHL	Seemann T. et al
EPI_ISL_640351	Australia/VIC12495/2020	2020-07-29	Oceania	Australia	Microbiological Diagnostic Unit - Public Health Laboratory (MDU-PHL)	MDU-PHL	Seemann T. et al
EPI_ISL_592011	Australia/VIC12496/2020	2020-07-24	Oceania	Australia	Microbiological Diagnostic Unit - Public Health Laboratory (MDU-PHL)	MDU-PHL	Seemann T. et al
EPI_ISL_592012	Australia/VIC12498/2020	2020-07-24	Oceania	Australia	Microbiological Diagnostic Unit - Public Health Laboratory (MDU-PHL)	MDU-PHL	Seemann T. et al
EPI_ISL_640354	Australia/VIC12501/2020	2020-07-29	Oceania	Australia	Microbiological Diagnostic Unit - Public Health Laboratory (MDU-PHL)	MDU-PHL	Seemann T. et al
EPI_ISL_640880	Australia/VIC12502/2020	2020-07-31	Oceania	Australia	Microbiological Diagnostic Unit - Public Health Laboratory (MDU-PHL)	MDU-PHL	Seemann T. et al
EPI_ISL_640329	Australia/VIC12504/2020	2020-07-30	Oceania	Australia	Microbiological Diagnostic Unit - Public Health Laboratory (MDU-PHL)	MDU-PHL	Seemann T. et al
EPI_ISL_591812	Australia/VIC12505/2020	2020-07-28	Oceania	Australia	Microbiological Diagnostic Unit - Public Health Laboratory (MDU-PHL)	MDU-PHL	Seemann T. et al
EPI_ISL_640358	Australia/VIC12506/2020	2020-07-28	Oceania	Australia	Microbiological Diagnostic Unit - Public Health Laboratory (MDU-PHL)	MDU-PHL	Seemann T. et al
EPI_ISL_641032	Australia/VIC12507/2020	2020-07-29	Oceania	Australia	Microbiological Diagnostic Unit - Public Health Laboratory (MDU-PHL)	MDU-PHL	Seemann T. et al
EPI_ISL_641159	Australia/VIC12514/2020	2020-07-31	Oceania	Australia	Microbiological Diagnostic Unit - Public Health Laboratory (MDU-PHL)	MDU-PHL	Seemann T. et al
EPI_ISL_641201	Australia/VIC12515/2020	2020-07-27	Oceania	Australia	Microbiological Diagnostic Unit - Public Health Laboratory (MDU-PHL)	MDU-PHL	Seemann T. et al
EPI_ISL_640911	Australia/VIC12516/2020	2020-07-31	Oceania	Australia	Microbiological Diagnostic Unit - Public Health Laboratory (MDU-PHL)	MDU-PHL	Seemann T. et al
EPI_ISL_592013	Australia/VIC12517/2020	2020-07-24	Oceania	Australia	Microbiological Diagnostic Unit - Public Health Laboratory (MDU-PHL)	MDU-PHL	Seemann T. et al
EPI_ISL_592014	Australia/VIC12519/2020	2020-07-27	Oceania	Australia	Microbiological Diagnostic Unit - Public Health Laboratory (MDU-PHL)	MDU-PHL	Seemann T. et al
EPI_ISL_640335	Australia/VIC12521/2020	2020-07-29	Oceania	Australia	Microbiological Diagnostic Unit - Public Health Laboratory (MDU-PHL)	MDU-PHL	Seemann T. et al
EPI_ISL_563568	Australia/VIC12524/2020	2020-07-27	Oceania	Australia	Microbiological Diagnostic Unit - Public Health Laboratory (MDU-PHL)	MDU-PHL	Seemann et al
EPI_ISL_592015	Australia/VIC12525/2020	2020-07-28	Oceania	Australia	Microbiological Diagnostic Unit - Public Health Laboratory (MDU-PHL)	MDU-PHL	Seemann T. et al
EPI_ISL_563569	Australia/VIC12526/2020	2020-09-09	Oceania	Australia	Microbiological Diagnostic Unit - Public Health Laboratory (MDU-PHL)	MDU-PHL	Seemann et al
EPI_ISL_592016	Australia/VIC12528/2020	2020-07-26	Oceania	Australia	Microbiological Diagnostic Unit - Public Health Laboratory (MDU-PHL)	MDU-PHL	Seemann T. et al
EPI_ISL_592017	Australia/VIC12529/2020	2020-07-25	Oceania	Australia	Microbiological Diagnostic Unit - Public Health Laboratory (MDU-PHL)	MDU-PHL	Seemann T. et al
EPI_ISL_641146	Australia/VIC12531/2020	2020-07-29	Oceania	Australia	Microbiological Diagnostic Unit - Public Health Laboratory (MDU-PHL)	MDU-PHL	Seemann T. et al
EPI_ISL_592018	Australia/VIC12532/2020	2020-07-27	Oceania	Australia	Microbiological Diagnostic Unit - Public Health Laboratory (MDU-PHL)	MDU-PHL	Seemann T. et al
EPI_ISL_592019	Australia/VIC12534/2020	2020-07-25	Oceania	Australia	Microbiological Diagnostic Unit - Public Health Laboratory (MDU-PHL)	MDU-PHL	Seemann T. et al
EPI_ISL_563570	Australia/VIC12535/2020	2020-07-27	Oceania	Australia	Microbiological Diagnostic Unit - Public Health Laboratory (MDU-PHL)	MDU-PHL	Seemann et al
EPI_ISL_640394	Australia/VIC12538/2020	2020-08-01	Oceania	Australia	Microbiological Diagnostic Unit - Public Health Laboratory (MDU-PHL)	MDU-PHL	Seemann T. et al
EPI_ISL_640845	Australia/VIC12539/2020	2020-07-31	Oceania	Australia	Microbiological Diagnostic Unit - Public Health Laboratory (MDU-PHL)	MDU-PHL	Seemann T. et al
EPI_ISL_640874	Australia/VIC12541/2020	2020-07-30	Oceania	Australia	Microbiological Diagnostic Unit - Public Health Laboratory (MDU-PHL)	MDU-PHL	Seemann T. et al
EPI_ISL_592021	Australia/VIC12542/2020	2020-07-26	Oceania	Australia	Microbiological Diagnostic Unit - Public Health Laboratory (MDU-PHL)	MDU-PHL	Seemann T. et al
EPI_ISL_640821	Australia/VIC12543/2020	2020-07-30	Oceania	Australia	Microbiological Diagnostic Unit - Public Health Laboratory (MDU-PHL)	MDU-PHL	Seemann T. et al
EPI_ISL_640688	Australia/VIC12544/2020	2020-07-29	Oceania	Australia	Microbiological Diagnostic Unit - Public Health Laboratory (MDU-PHL)	MDU-PHL	Seemann T. et al
EPI_ISL_592022	Australia/VIC12549/2020	2020-07-25	Oceania	Australia	Microbiological Diagnostic Unit - Public Health Laboratory (MDU-PHL)	MDU-PHL	Seemann T. et al
EPI_ISL_563571	Australia/VIC12551/2020	2020-09-13	Oceania	Australia	Microbiological Diagnostic Unit - Public Health Laboratory (MDU-PHL)	MDU-PHL	Seemann et al
EPI_ISL_592023	Australia/VIC12552/2020	2020-07-28	Oceania	Australia	Microbiological Diagnostic Unit - Public Health Laboratory (MDU-PHL)	MDU-PHL	Seemann T. et al
EPI_ISL_640441	Australia/VIC12553/2020	2020-07-30	Oceania	Australia	Microbiological Diagnostic Unit - Public Health Laboratory (MDU-PHL)	MDU-PHL	Seemann T. et al
EPI_ISL_563572	Australia/VIC12555/2020	2020-07-28	Oceania	Australia	Microbiological Diagnostic Unit - Public Health Laboratory (MDU-PHL)	MDU-PHL	Seemann et al
EPI_ISL_641274	Australia/VIC12556/2020	2020-07-28	Oceania	Australia	Microbiological Diagnostic Unit - Public Health Laboratory (MDU-PHL)	MDU-PHL	Seemann T. et al
EPI_ISL_640888	Australia/VIC12558/2020	2020-07-29	Oceania	Australia	Microbiological Diagnostic Unit - Public Health Laboratory (MDU-PHL)	MDU-PHL	Seemann T. et al
EPI_ISL_641132	Australia/VIC12561/2020	2020-07-30	Oceania	Australia	Microbiological Diagnostic Unit - Public Health Laboratory (MDU-PHL)	MDU-PHL	Seemann T. et al
EPI_ISL_640315	Australia/VIC12562/2020	2020-07-29	Oceania	Australia	Microbiological Diagnostic Unit - Public Health Laboratory (MDU-PHL)	MDU-PHL	Seemann T. et al
EPI_ISL_640801	Australia/VIC12563/2020	2020-07-27	Oceania	Australia	Microbiological Diagnostic Unit - Public Health Laboratory (MDU-PHL)	MDU-PHL	Seemann T. et al
EPI_ISL_592024	Australia/VIC12565/2020	2020-07-29	Oceania	Australia	Microbiological Diagnostic Unit - Public Health Laboratory (MDU-PHL)	MDU-PHL	Seemann T. et al
EPI_ISL_640864	Australia/VIC12566/2020	2020-07-30	Oceania	Australia	Microbiological Diagnostic Unit - Public Health Laboratory (MDU-PHL)	MDU-PHL	Seemann T. et al
EPI_ISL_641111	Australia/VIC12567/2020	2020-08-01	Oceania	Australia	Microbiological Diagnostic Unit - Public Health Laboratory (MDU-PHL)	MDU-PHL	Seemann T. et al
EPI_ISL_641156	Australia/VIC12568/2020	2020	Oceania	Australia	Microbiological Diagnostic Unit - Public Health Laboratory (MDU-PHL)	MDU-PHL	Seemann T. et al
EPI_ISL_640785	Australia/VIC12570/2020	2020-07-29	Oceania	Australia	Microbiological Diagnostic Unit - Public Health Laboratory (MDU-PHL)	MDU-PHL	Seemann T. et al
EPI_ISL_592025	Australia/VIC12573/2020	2020-07-27	Oceania	Australia	Microbiological Diagnostic Unit - Public Health Laboratory (MDU-PHL)	MDU-PHL	Seemann T. et al
EPI_ISL_592026	Australia/VIC12578/2020	2020-07-25	Oceania	Australia	Microbiological Diagnostic Unit - Public Health Laboratory (MDU-PHL)	MDU-PHL	Seemann T. et al
EPI_ISL_641082	Australia/VIC12579/2020	2020-07-29	Oceania	Australia	Microbiological Diagnostic Unit - Public Health Laboratory (MDU-PHL)	MDU-PHL	Seemann T. et al
EPI_ISL_592027	Australia/VIC12580/2020	2020-07-26	Oceania	Australia	Microbiological Diagnostic Unit - Public Health Laboratory (MDU-PHL)	MDU-PHL	Seemann T. et al
EPI_ISL_592028	Australia/VIC12583/2020	2020-07-28	Oceania	Australia	Microbiological Diagnostic Unit - Public Health Laboratory (MDU-PHL)	MDU-PHL	Seemann T. et al
EPI_ISL_563573	Australia/VIC12585/2020	2020-09-12	Oceania	Australia	Microbiological Diagnostic Unit - Public Health Laboratory (MDU-PHL)	MDU-PHL	Seemann et al
EPI_ISL_592029	Australia/VIC12587/2020	2020-07-27	Oceania	Australia	Microbiological Diagnostic Unit - Public Health Laboratory (MDU-PHL)	MDU-PHL	Seemann T. et al
EPI_ISL_592030	Australia/VIC12588/2020	2020-07-28	Oceania	Australia	Microbiological Diagnostic Unit - Public Health Laboratory (MDU-PHL)	MDU-PHL	Seemann T. et al
EPI_ISL_640825	Australia/VIC12589/2020	2020-08-02	Oceania	Australia	Microbiological Diagnostic Unit - Public Health Laboratory (MDU-PHL)	MDU-PHL	Seemann T. et al
EPI_ISL_563574	Australia/VIC12591/2020	2020-07-28	Oceania	Australia	Microbiological Diagnostic Unit - Public Health Laboratory (MDU-PHL)	MDU-PHL	Seemann et al
EPI_ISL_641272	Australia/VIC12592/2020	2020-07-29	Oceania	Australia	Microbiological Diagnostic Unit - Public Health Laboratory (MDU-PHL)	MDU-PHL	Seemann T. et al
EPI_ISL_592031	Australia/VIC12594/2020	2020-07-27	Oceania	Australia	Microbiological Diagnostic Unit - Public Health Laboratory (MDU-PHL)	MDU-PHL	Seemann T. et al
EPI_ISL_592032	Australia/VIC12596/2020	2020-07-26	Oceania	Australia	Microbiological Diagnostic Unit - Public Health Laboratory (MDU-PHL)	MDU-PHL	Seemann T. et al
EPI_ISL_563575	Australia/VIC12597/2020	2020-07-29	Oceania	Australia	Microbiological Diagnostic Unit - Public Health Laboratory (MDU-PHL)	MDU-PHL	Seemann et al
EPI_ISL_640672	Australia/VIC12598/2020	2020-08-02	Oceania	Australia	Microbiological Diagnostic Unit - Public Health Laboratory (MDU-PHL)	MDU-PHL	Seemann T. et al
EPI_ISL_419728	Australia/VIC126/2020	2020-03-20	Oceania	Australia	Microbiological Diagnostic Unit Public Health Laboratory	Microbiological Diagnostic Unit Public Health Laboratory	Seemann T. et al
EPI_ISL_592033	Australia/VIC12600/2020	2020-07-25	Oceania	Australia	Microbiological Diagnostic Unit - Public Health Laboratory (MDU-PHL)	MDU-PHL	Seemann T. et al
EPI_ISL_592034	Australia/VIC12602/2020	2020-07-23	Oceania	Australia	Microbiological Diagnostic Unit - Public Health Laboratory (MDU-PHL)	MDU-PHL	Seemann T. et al
EPI_ISL_592035	Australia/VIC12603/2020	2020-07-28	Oceania	Australia	Microbiological Diagnostic Unit - Public Health Laboratory (MDU-PHL)	MDU-PHL	Seemann T. et al
EPI_ISL_563576	Australia/VIC12604/2020	2020-09-13	Oceania	Australia	Microbiological Diagnostic Unit - Public Health Laboratory (MDU-PHL)	MDU-PHL	Seemann et al
EPI_ISL_592036	Australia/VIC12606/2020	2020-07-28	Oceania	Australia	Microbiological Diagnostic Unit - Public Health Laboratory (MDU-PHL)	MDU-PHL	Seemann T. et al
EPI_ISL_640396	Australia/VIC12607/2020	2020-07-29	Oceania	Australia	Microbiological Diagnostic Unit - Public Health Laboratory (MDU-PHL)	MDU-PHL	Seemann T. et al
EPI_ISL_640598	Australia/VIC12609/2020	2020-07-28	Oceania	Australia	Microbiological Diagnostic Unit - Public Health Laboratory (MDU-PHL)	MDU-PHL	Seemann T. et al
EPI_ISL_1913147	Australia/VIC12610/2020	2020-08-03	Oceania	Australia	Microbiological Diagnostic Unit - Public Health Laboratory (MDU-PHL)	MDU-PHL	Seemann T. et al
EPI_ISL_640897	Australia/VIC12611/2020	2020-07-29	Oceania	Australia	Microbiological Diagnostic Unit - Public Health Laboratory (MDU-PHL)	MDU-PHL	Seemann T. et al
EPI_ISL_592038	Australia/VIC12613/2020	2020-07-28	Oceania	Australia	Microbiological Diagnostic Unit - Public Health Laboratory (MDU-PHL)	MDU-PHL	Seemann T. et al
EPI_ISL_592039	Australia/VIC12615/2020	2020-07-28	Oceania	Australia	Microbiological Diagnostic Unit - Public Health Laboratory (MDU-PHL)	MDU-PHL	Seemann T. et al
EPI_ISL_592040	Australia/VIC12616/2020	2020-07-25	Oceania	Australia	Microbiological Diagnostic Unit - Public Health Laboratory (MDU-PHL)	MDU-PHL	Seemann T. et al
EPI_ISL_640730	Australia/VIC12617/2020	2020-07-29	Oceania	Australia	Microbiological Diagnostic Unit - Public Health Laboratory (MDU-PHL)	MDU-PHL	Seemann T. et al
EPI_ISL_640555	Australia/VIC12618/2020	2020-07-29	Oceania	Australia	Microbiological Diagnostic Unit - Public Health Laboratory (MDU-PHL)	MDU-PHL	Seemann T. et al
EPI_ISL_641198	Australia/VIC12624/2020	2020-08-01	Oceania	Australia	Microbiological Diagnostic Unit - Public Health Laboratory (MDU-PHL)	MDU-PHL	Seemann T. et al
EPI_ISL_1913148	Australia/VIC12625/2020	2020-07-28	Oceania	Australia	Microbiological Diagnostic Unit - Public Health Laboratory (MDU-PHL)	MDU-PHL	Seemann T. et al
EPI_ISL_640656	Australia/VIC12629/2020	2020-07-30	Oceania	Australia	Microbiological Diagnostic Unit - Public Health Laboratory (MDU-PHL)	MDU-PHL	Seemann T. et al
EPI_ISL_640762	Australia/VIC12630/2020	2020-07-29	Oceania	Australia	Microbiological Diagnostic Unit - Public Health Laboratory (MDU-PHL)	MDU-PHL	Seemann T. et al
EPI_ISL_640546	Australia/VIC12631/2020	2020-07-30	Oceania	Australia	Microbiological Diagnostic Unit - Public Health Laboratory (MDU-PHL)	MDU-PHL	Seemann T. et al
EPI_ISL_640728	Australia/VIC12638/2020	2020-07-31	Oceania	Australia	Microbiological Diagnostic Unit - Public Health Laboratory (MDU-PHL)	MDU-PHL	Seemann T. et al
EPI_ISL_592041	Australia/VIC12639/2020	2020-07-29	Oceania	Australia	Microbiological Diagnostic Unit - Public Health Laboratory (MDU-PHL)	MDU-PHL	Seemann T. et al
EPI_ISL_640336	Australia/VIC12642/2020	2020-07-29	Oceania	Australia	Microbiological Diagnostic Unit - Public Health Laboratory (MDU-PHL)	MDU-PHL	Seemann T. et al
EPI_ISL_592042	Australia/VIC12643/2020	2020-07-27	Oceania	Australia	Microbiological Diagnostic Unit - Public Health Laboratory (MDU-PHL)	MDU-PHL	Seemann T. et al
EPI_ISL_592043	Australia/VIC12647/2020	2020-07-25	Oceania	Australia	Microbiological Diagnostic Unit - Public Health Laboratory (MDU-PHL)	MDU-PHL	Seemann T. et al
EPI_ISL_592044	Australia/VIC12650/2020	2020-07-28	Oceania	Australia	Microbiological Diagnostic Unit - Public Health Laboratory (MDU-PHL)	MDU-PHL	Seemann T. et al
EPI_ISL_592045	Australia/VIC12651/2020	2020-07-26	Oceania	Australia	Microbiological Diagnostic Unit - Public Health Laboratory (MDU-PHL)	MDU-PHL	Seemann T. et al
EPI_ISL_640698	Australia/VIC12652/2020	2020-07-29	Oceania	Australia	Microbiological Diagnostic Unit - Public Health Laboratory (MDU-PHL)	MDU-PHL	Seemann T. et al
EPI_ISL_640859	Australia/VIC12654/2020	2020-07-29	Oceania	Australia	Microbiological Diagnostic Unit - Public Health Laboratory (MDU-PHL)	MDU-PHL	Seemann T. et al
EPI_ISL_641226	Australia/VIC12657/2020	2020-08-01	Oceania	Australia	Microbiological Diagnostic Unit - Public Health Laboratory (MDU-PHL)	MDU-PHL	Seemann T. et al
EPI_ISL_592047	Australia/VIC12658/2020	2020-07-25	Oceania	Australia	Microbiological Diagnostic Unit - Public Health Laboratory (MDU-PHL)	MDU-PHL	Seemann T. et al
EPI_ISL_641298	Australia/VIC12659/2020	2020-07-31	Oceania	Australia	Microbiological Diagnostic Unit - Public Health Laboratory (MDU-PHL)	MDU-PHL	Seemann T. et al
EPI_ISL_592048	Australia/VIC12660/2020	2020-07-27	Oceania	Australia	Microbiological Diagnostic Unit - Public Health Laboratory (MDU-PHL)	MDU-PHL	Seemann T. et al
EPI_ISL_2621570	Australia/VIC12662/2020	2020-07-25	Oceania	Australia	Microbiological Diagnostic Unit - Public Health Laboratory (MDU-PHL)	Microbiological Diagnostic Unit - Public Health Laboratory (MDU-PHL)	Seemann T. et al
EPI_ISL_640574	Australia/VIC12663/2020	2020-07-25	Oceania	Australia	Microbiological Diagnostic Unit - Public Health Laboratory (MDU-PHL)	MDU-PHL	Seemann T. et al
EPI_ISL_640678	Australia/VIC12664/2020	2020-07-29	Oceania	Australia	Microbiological Diagnostic Unit - Public Health Laboratory (MDU-PHL)	MDU-PHL	Seemann T. et al
EPI_ISL_640408	Australia/VIC12665/2020	2020-07-30	Oceania	Australia	Microbiological Diagnostic Unit - Public Health Laboratory (MDU-PHL)	MDU-PHL	Seemann T. et al
EPI_ISL_640569	Australia/VIC12667/2020	2020-07-28	Oceania	Australia	Microbiological Diagnostic Unit - Public Health Laboratory (MDU-PHL)	MDU-PHL	Seemann T. et al
EPI_ISL_592049	Australia/VIC12668/2020	2020-07-25	Oceania	Australia	Microbiological Diagnostic Unit - Public Health Laboratory (MDU-PHL)	MDU-PHL	Seemann T. et al
EPI_ISL_641219	Australia/VIC12669/2020	2020-07-26	Oceania	Australia	Microbiological Diagnostic Unit - Public Health Laboratory (MDU-PHL)	MDU-PHL	Seemann T. et al
EPI_ISL_592050	Australia/VIC12670/2020	2020-07-27	Oceania	Australia	Microbiological Diagnostic Unit - Public Health Laboratory (MDU-PHL)	MDU-PHL	Seemann T. et al
EPI_ISL_592051	Australia/VIC12671/2020	2020-07-27	Oceania	Australia	Microbiological Diagnostic Unit - Public Health Laboratory (MDU-PHL)	MDU-PHL	Seemann T. et al
EPI_ISL_592052	Australia/VIC12672/2020	2020-07-25	Oceania	Australia	Microbiological Diagnostic Unit - Public Health Laboratory (MDU-PHL)	MDU-PHL	Seemann T. et al
EPI_ISL_640405	Australia/VIC12674/2020	2020-08-03	Oceania	Australia	Microbiological Diagnostic Unit - Public Health Laboratory (MDU-PHL)	MDU-PHL	Seemann T. et al
EPI_ISL_640955	Australia/VIC12675/2020	2020-08-01	Oceania	Australia	Microbiological Diagnostic Unit - Public Health Laboratory (MDU-PHL)	MDU-PHL	Seemann T. et al
EPI_ISL_1913149	Australia/VIC12676/2020	2020-07-27	Oceania	Australia	Microbiological Diagnostic Unit - Public Health Laboratory (MDU-PHL)	MDU-PHL	Seemann T. et al
EPI_ISL_640611	Australia/VIC12677/2020	2020-07-29	Oceania	Australia	Microbiological Diagnostic Unit - Public Health Laboratory (MDU-PHL)	MDU-PHL	Seemann T. et al
EPI_ISL_592053	Australia/VIC12679/2020	2020-07-25	Oceania	Australia	Microbiological Diagnostic Unit - Public Health Laboratory (MDU-PHL)	MDU-PHL	Seemann T. et al
EPI_ISL_1913150	Australia/VIC12681/2020	2020-07-21	Oceania	Australia	Microbiological Diagnostic Unit - Public Health Laboratory (MDU-PHL)	MDU-PHL	Seemann T. et al
EPI_ISL_592054	Australia/VIC12682/2020	2020-07-28	Oceania	Australia	Microbiological Diagnostic Unit - Public Health Laboratory (MDU-PHL)	MDU-PHL	Seemann T. et al
EPI_ISL_640904	Australia/VIC12683/2020	2020-07-30	Oceania	Australia	Microbiological Diagnostic Unit - Public Health Laboratory (MDU-PHL)	MDU-PHL	Seemann T. et al
EPI_ISL_592055	Australia/VIC12684/2020	2020-07-27	Oceania	Australia	Microbiological Diagnostic Unit - Public Health Laboratory (MDU-PHL)	MDU-PHL	Seemann T. et al
EPI_ISL_640421	Australia/VIC12686/2020	2020-07-29	Oceania	Australia	Microbiological Diagnostic Unit - Public Health Laboratory (MDU-PHL)	MDU-PHL	Seemann T. et al
EPI_ISL_641238	Australia/VIC12687/2020	2020-07-29	Oceania	Australia	Microbiological Diagnostic Unit - Public Health Laboratory (MDU-PHL)	MDU-PHL	Seemann T. et al
EPI_ISL_592056	Australia/VIC12689/2020	2020-07-25	Oceania	Australia	Microbiological Diagnostic Unit - Public Health Laboratory (MDU-PHL)	MDU-PHL	Seemann T. et al
EPI_ISL_640446	Australia/VIC12690/2020	2020-07-29	Oceania	Australia	Microbiological Diagnostic Unit - Public Health Laboratory (MDU-PHL)	MDU-PHL	Seemann T. et al
EPI_ISL_592057	Australia/VIC12692/2020	2020-07-25	Oceania	Australia	Microbiological Diagnostic Unit - Public Health Laboratory (MDU-PHL)	MDU-PHL	Seemann T. et al
EPI_ISL_563578	Australia/VIC12694/2020	2020-09-09	Oceania	Australia	Microbiological Diagnostic Unit - Public Health Laboratory (MDU-PHL)	MDU-PHL	Seemann et al
EPI_ISL_563579	Australia/VIC12696/2020	2020-09-09	Oceania	Australia	Microbiological Diagnostic Unit - Public Health Laboratory (MDU-PHL)	MDU-PHL	Seemann et al
EPI_ISL_641152	Australia/VIC12697/2020	2020-07-29	Oceania	Australia	Microbiological Diagnostic Unit - Public Health Laboratory (MDU-PHL)	MDU-PHL	Seemann T. et al
EPI_ISL_592058	Australia/VIC12698/2020	2020-07-25	Oceania	Australia	Microbiological Diagnostic Unit - Public Health Laboratory (MDU-PHL)	MDU-PHL	Seemann T. et al
EPI_ISL_640456	Australia/VIC12699/2020	2020-08-03	Oceania	Australia	Microbiological Diagnostic Unit - Public Health Laboratory (MDU-PHL)	MDU-PHL	Seemann T. et al
EPI_ISL_419729	Australia/VIC127/2020	2020-03-20	Oceania	Australia	Microbiological Diagnostic Unit Public Health Laboratory	Microbiological Diagnostic Unit Public Health Laboratory	Seemann T. et al
EPI_ISL_592059	Australia/VIC12700/2020	2020-07-25	Oceania	Australia	Microbiological Diagnostic Unit - Public Health Laboratory (MDU-PHL)	MDU-PHL	Seemann T. et al
EPI_ISL_592060	Australia/VIC12701/2020	2020-07-27	Oceania	Australia	Microbiological Diagnostic Unit - Public Health Laboratory (MDU-PHL)	MDU-PHL	Seemann T. et al
EPI_ISL_640646	Australia/VIC12702/2020	2020-07-29	Oceania	Australia	Microbiological Diagnostic Unit - Public Health Laboratory (MDU-PHL)	MDU-PHL	Seemann T. et al
EPI_ISL_640691	Australia/VIC12703/2020	2020-07-29	Oceania	Australia	Microbiological Diagnostic Unit - Public Health Laboratory (MDU-PHL)	MDU-PHL	Seemann T. et al
EPI_ISL_640893	Australia/VIC12704/2020	2020-07-29	Oceania	Australia	Microbiological Diagnostic Unit - Public Health Laboratory (MDU-PHL)	MDU-PHL	Seemann T. et al
EPI_ISL_640850	Australia/VIC12709/2020	2020-07-31	Oceania	Australia	Microbiological Diagnostic Unit - Public Health Laboratory (MDU-PHL)	MDU-PHL	Seemann T. et al
EPI_ISL_563580	Australia/VIC12710/2020	2020-07-29	Oceania	Australia	Microbiological Diagnostic Unit - Public Health Laboratory (MDU-PHL)	MDU-PHL	Seemann et al
EPI_ISL_640460	Australia/VIC12711/2020	2020-07-29	Oceania	Australia	Microbiological Diagnostic Unit - Public Health Laboratory (MDU-PHL)	MDU-PHL	Seemann T. et al
EPI_ISL_563581	Australia/VIC12712/2020	2020-07-26	Oceania	Australia	Microbiological Diagnostic Unit - Public Health Laboratory (MDU-PHL)	MDU-PHL	Seemann et al
EPI_ISL_640308	Australia/VIC12713/2020	2020-08-02	Oceania	Australia	Microbiological Diagnostic Unit - Public Health Laboratory (MDU-PHL)	MDU-PHL	Seemann T. et al
EPI_ISL_640862	Australia/VIC12714/2020	2020-07-29	Oceania	Australia	Microbiological Diagnostic Unit - Public Health Laboratory (MDU-PHL)	MDU-PHL	Seemann T. et al
EPI_ISL_563582	Australia/VIC12715/2020	2020-09-11	Oceania	Australia	Microbiological Diagnostic Unit - Public Health Laboratory (MDU-PHL)	MDU-PHL	Seemann et al
EPI_ISL_641267	Australia/VIC12717/2020	2020-07-27	Oceania	Australia	Microbiological Diagnostic Unit - Public Health Laboratory (MDU-PHL)	MDU-PHL	Seemann T. et al
EPI_ISL_640511	Australia/VIC12718/2020	2020-08-02	Oceania	Australia	Microbiological Diagnostic Unit - Public Health Laboratory (MDU-PHL)	MDU-PHL	Seemann T. et al
EPI_ISL_592061	Australia/VIC12721/2020	2020-07-27	Oceania	Australia	Microbiological Diagnostic Unit - Public Health Laboratory (MDU-PHL)	MDU-PHL	Seemann T. et al
EPI_ISL_592062	Australia/VIC12722/2020	2020-07-25	Oceania	Australia	Microbiological Diagnostic Unit - Public Health Laboratory (MDU-PHL)	MDU-PHL	Seemann T. et al
EPI_ISL_592063	Australia/VIC12723/2020	2020-07-28	Oceania	Australia	Microbiological Diagnostic Unit - Public Health Laboratory (MDU-PHL)	MDU-PHL	Seemann T. et al
EPI_ISL_640887	Australia/VIC12725/2020	2020-08-01	Oceania	Australia	Microbiological Diagnostic Unit - Public Health Laboratory (MDU-PHL)	MDU-PHL	Seemann T. et al
EPI_ISL_640450	Australia/VIC12726/2020	2020-07-29	Oceania	Australia	Microbiological Diagnostic Unit - Public Health Laboratory (MDU-PHL)	MDU-PHL	Seemann T. et al
EPI_ISL_640959	Australia/VIC12727/2020	2020-07-29	Oceania	Australia	Microbiological Diagnostic Unit - Public Health Laboratory (MDU-PHL)	MDU-PHL	Seemann T. et al
EPI_ISL_640333	Australia/VIC12728/2020	2020-07-29	Oceania	Australia	Microbiological Diagnostic Unit - Public Health Laboratory (MDU-PHL)	MDU-PHL	Seemann T. et al
EPI_ISL_592065	Australia/VIC12729/2020	2020-07-27	Oceania	Australia	Microbiological Diagnostic Unit - Public Health Laboratory (MDU-PHL)	MDU-PHL	Seemann T. et al
EPI_ISL_592066	Australia/VIC12730/2020	2020-07-23	Oceania	Australia	Microbiological Diagnostic Unit - Public Health Laboratory (MDU-PHL)	MDU-PHL	Seemann T. et al
EPI_ISL_563583	Australia/VIC12733/2020	2020-07-25	Oceania	Australia	Microbiological Diagnostic Unit - Public Health Laboratory (MDU-PHL)	MDU-PHL	Seemann et al
EPI_ISL_563584	Australia/VIC12734/2020	2020-09-13	Oceania	Australia	Microbiological Diagnostic Unit - Public Health Laboratory (MDU-PHL)	MDU-PHL	Seemann et al
EPI_ISL_592068	Australia/VIC12736/2020	2020-07-26	Oceania	Australia	Microbiological Diagnostic Unit - Public Health Laboratory (MDU-PHL)	MDU-PHL	Seemann T. et al
EPI_ISL_563585	Australia/VIC12737/2020	2020-09-10	Oceania	Australia	Microbiological Diagnostic Unit - Public Health Laboratory (MDU-PHL)	MDU-PHL	Seemann et al
EPI_ISL_592069	Australia/VIC12738/2020	2020-07-25	Oceania	Australia	Microbiological Diagnostic Unit - Public Health Laboratory (MDU-PHL)	MDU-PHL	Seemann T. et al
EPI_ISL_641296	Australia/VIC12739/2020	2020-07-29	Oceania	Australia	Microbiological Diagnostic Unit - Public Health Laboratory (MDU-PHL)	MDU-PHL	Seemann T. et al
EPI_ISL_592070	Australia/VIC12740/2020	2020-07-25	Oceania	Australia	Microbiological Diagnostic Unit - Public Health Laboratory (MDU-PHL)	MDU-PHL	Seemann T. et al
EPI_ISL_563586	Australia/VIC12742/2020	2020-07-28	Oceania	Australia	Microbiological Diagnostic Unit - Public Health Laboratory (MDU-PHL)	MDU-PHL	Seemann et al
EPI_ISL_563587	Australia/VIC12743/2020	2020-09-10	Oceania	Australia	Microbiological Diagnostic Unit - Public Health Laboratory (MDU-PHL)	MDU-PHL	Seemann et al
EPI_ISL_641071	Australia/VIC12744/2020	2020-07-29	Oceania	Australia	Microbiological Diagnostic Unit - Public Health Laboratory (MDU-PHL)	MDU-PHL	Seemann T. et al
EPI_ISL_640507	Australia/VIC12746/2020	2020-07-14	Oceania	Australia	Microbiological Diagnostic Unit - Public Health Laboratory (MDU-PHL)	MDU-PHL	Seemann T. et al
EPI_ISL_640530	Australia/VIC12748/2020	2020-07-31	Oceania	Australia	Microbiological Diagnostic Unit - Public Health Laboratory (MDU-PHL)	MDU-PHL	Seemann T. et al
EPI_ISL_430687	Australia/VIC1275/2020	2020-03-25	Oceania	Australia	Microbiological Diagnostic Unit Public Health Laboratory	Microbiological Diagnostic Unit Public Health Laboratory	Seemann T. et al
EPI_ISL_563588	Australia/VIC12750/2020	2020-09-09	Oceania	Australia	Microbiological Diagnostic Unit - Public Health Laboratory (MDU-PHL)	MDU-PHL	Seemann et al
EPI_ISL_641235	Australia/VIC12753/2020	2020-07-29	Oceania	Australia	Microbiological Diagnostic Unit - Public Health Laboratory (MDU-PHL)	MDU-PHL	Seemann T. et al
EPI_ISL_641239	Australia/VIC12754/2020	2020-07-29	Oceania	Australia	Microbiological Diagnostic Unit - Public Health Laboratory (MDU-PHL)	MDU-PHL	Seemann T. et al
EPI_ISL_640615	Australia/VIC12755/2020	2020-07-30	Oceania	Australia	Microbiological Diagnostic Unit - Public Health Laboratory (MDU-PHL)	MDU-PHL	Seemann T. et al
EPI_ISL_563589	Australia/VIC12756/2020	2020-09-10	Oceania	Australia	Microbiological Diagnostic Unit - Public Health Laboratory (MDU-PHL)	MDU-PHL	Seemann et al
EPI_ISL_592071	Australia/VIC12757/2020	2020-07-24	Oceania	Australia	Microbiological Diagnostic Unit - Public Health Laboratory (MDU-PHL)	MDU-PHL	Seemann T. et al
EPI_ISL_592072	Australia/VIC12759/2020	2020-07-28	Oceania	Australia	Microbiological Diagnostic Unit - Public Health Laboratory (MDU-PHL)	MDU-PHL	Seemann T. et al
EPI_ISL_430685	Australia/VIC1276/2020	2020-04-04	Oceania	Australia	Microbiological Diagnostic Unit Public Health Laboratory	Microbiological Diagnostic Unit Public Health Laboratory	Seemann T. et al
EPI_ISL_641084	Australia/VIC12760/2020	2020-07-29	Oceania	Australia	Microbiological Diagnostic Unit - Public Health Laboratory (MDU-PHL)	MDU-PHL	Seemann T. et al
EPI_ISL_592073	Australia/VIC12761/2020	2020-07-28	Oceania	Australia	Microbiological Diagnostic Unit - Public Health Laboratory (MDU-PHL)	MDU-PHL	Seemann T. et al
EPI_ISL_592074	Australia/VIC12762/2020	2020-07-26	Oceania	Australia	Microbiological Diagnostic Unit - Public Health Laboratory (MDU-PHL)	MDU-PHL	Seemann T. et al
EPI_ISL_640837	Australia/VIC12763/2020	2020-07-29	Oceania	Australia	Microbiological Diagnostic Unit - Public Health Laboratory (MDU-PHL)	MDU-PHL	Seemann T. et al
EPI_ISL_592075	Australia/VIC12764/2020	2020-07-26	Oceania	Australia	Microbiological Diagnostic Unit - Public Health Laboratory (MDU-PHL)	MDU-PHL	Seemann T. et al
EPI_ISL_592076	Australia/VIC12765/2020	2020-07-28	Oceania	Australia	Microbiological Diagnostic Unit - Public Health Laboratory (MDU-PHL)	MDU-PHL	Seemann T. et al
EPI_ISL_640490	Australia/VIC12766/2020	2020-07-28	Oceania	Australia	Microbiological Diagnostic Unit - Public Health Laboratory (MDU-PHL)	MDU-PHL	Seemann T. et al
EPI_ISL_640416	Australia/VIC12767/2020	2020-07-29	Oceania	Australia	Microbiological Diagnostic Unit - Public Health Laboratory (MDU-PHL)	MDU-PHL	Seemann T. et al
EPI_ISL_640724	Australia/VIC12769/2020	2020-08-01	Oceania	Australia	Microbiological Diagnostic Unit - Public Health Laboratory (MDU-PHL)	MDU-PHL	Seemann T. et al
EPI_ISL_563590	Australia/VIC12770/2020	2020-09-13	Oceania	Australia	Microbiological Diagnostic Unit - Public Health Laboratory (MDU-PHL)	MDU-PHL	Seemann et al
EPI_ISL_640452	Australia/VIC12771/2020	2020-07-29	Oceania	Australia	Microbiological Diagnostic Unit - Public Health Laboratory (MDU-PHL)	MDU-PHL	Seemann T. et al
EPI_ISL_563591	Australia/VIC12772/2020	2020-07-28	Oceania	Australia	Microbiological Diagnostic Unit - Public Health Laboratory (MDU-PHL)	MDU-PHL	Seemann et al
EPI_ISL_563592	Australia/VIC12773/2020	2020-09-10	Oceania	Australia	Microbiological Diagnostic Unit - Public Health Laboratory (MDU-PHL)	MDU-PHL	Seemann et al
EPI_ISL_641240	Australia/VIC12775/2020	2020-08-02	Oceania	Australia	Microbiological Diagnostic Unit - Public Health Laboratory (MDU-PHL)	MDU-PHL	Seemann T. et al
EPI_ISL_563593	Australia/VIC12776/2020	2020-09-10	Oceania	Australia	Microbiological Diagnostic Unit - Public Health Laboratory (MDU-PHL)	MDU-PHL	Seemann et al
EPI_ISL_640597	Australia/VIC12777/2020	2020-07-31	Oceania	Australia	Microbiological Diagnostic Unit - Public Health Laboratory (MDU-PHL)	MDU-PHL	Seemann T. et al
EPI_ISL_640899	Australia/VIC12779/2020	2020-08-03	Oceania	Australia	Microbiological Diagnostic Unit - Public Health Laboratory (MDU-PHL)	MDU-PHL	Seemann T. et al
EPI_ISL_563594	Australia/VIC1278/2020	2020-04-06	Oceania	Australia	Microbiological Diagnostic Unit - Public Health Laboratory (MDU-PHL)	MDU-PHL	Seemann et al
EPI_ISL_592078	Australia/VIC12780/2020	2020-07-27	Oceania	Australia	Microbiological Diagnostic Unit - Public Health Laboratory (MDU-PHL)	MDU-PHL	Seemann T. et al
EPI_ISL_640372	Australia/VIC12781/2020	2020-08-03	Oceania	Australia	Microbiological Diagnostic Unit - Public Health Laboratory (MDU-PHL)	MDU-PHL	Seemann T. et al
EPI_ISL_640697	Australia/VIC12782/2020	2020-07-30	Oceania	Australia	Microbiological Diagnostic Unit - Public Health Laboratory (MDU-PHL)	MDU-PHL	Seemann T. et al
EPI_ISL_640875	Australia/VIC12786/2020	2020-07-28	Oceania	Australia	Microbiological Diagnostic Unit - Public Health Laboratory (MDU-PHL)	MDU-PHL	Seemann T. et al
EPI_ISL_592079	Australia/VIC12787/2020	2020-07-28	Oceania	Australia	Microbiological Diagnostic Unit - Public Health Laboratory (MDU-PHL)	MDU-PHL	Seemann T. et al
EPI_ISL_640331	Australia/VIC12789/2020	2020-07-28	Oceania	Australia	Microbiological Diagnostic Unit - Public Health Laboratory (MDU-PHL)	MDU-PHL	Seemann T. et al
EPI_ISL_430678	Australia/VIC1279/2020	2020-04-07	Oceania	Australia	Microbiological Diagnostic Unit Public Health Laboratory	Microbiological Diagnostic Unit Public Health Laboratory	Seemann T. et al
EPI_ISL_592080	Australia/VIC12790/2020	2020-07-24	Oceania	Australia	Microbiological Diagnostic Unit - Public Health Laboratory (MDU-PHL)	MDU-PHL	Seemann T. et al
EPI_ISL_591696	Australia/VIC12791/2020	2020-07-24	Oceania	Australia	Microbiological Diagnostic Unit - Public Health Laboratory (MDU-PHL)	MDU-PHL	Seemann T. et al
EPI_ISL_640901	Australia/VIC12792/2020	2020-07-29	Oceania	Australia	Microbiological Diagnostic Unit - Public Health Laboratory (MDU-PHL)	MDU-PHL	Seemann T. et al
EPI_ISL_562616	Australia/VIC12793/2020	2020-09-09	Oceania	Australia	Microbiological Diagnostic Unit - Public Health Laboratory (MDU-PHL)	MDU-PHL	Seemann et al
EPI_ISL_563595	Australia/VIC12796/2020	2020-09-13	Oceania	Australia	Microbiological Diagnostic Unit - Public Health Laboratory (MDU-PHL)	MDU-PHL	Seemann et al
EPI_ISL_592081	Australia/VIC12797/2020	2020-07-28	Oceania	Australia	Microbiological Diagnostic Unit - Public Health Laboratory (MDU-PHL)	MDU-PHL	Seemann T. et al
EPI_ISL_641005	Australia/VIC12798/2020	2020-07-31	Oceania	Australia	Microbiological Diagnostic Unit - Public Health Laboratory (MDU-PHL)	MDU-PHL	Seemann T. et al
EPI_ISL_640594	Australia/VIC12799/2020	2020-07-29	Oceania	Australia	Microbiological Diagnostic Unit - Public Health Laboratory (MDU-PHL)	MDU-PHL	Seemann T. et al
EPI_ISL_419730	Australia/VIC128/2020	2020-03-20	Oceania	Australia	Microbiological Diagnostic Unit Public Health Laboratory	Microbiological Diagnostic Unit Public Health Laboratory	Seemann T. et al
EPI_ISL_592082	Australia/VIC12801/2020	2020-07-27	Oceania	Australia	Microbiological Diagnostic Unit - Public Health Laboratory (MDU-PHL)	MDU-PHL	Seemann T. et al
EPI_ISL_592083	Australia/VIC12802/2020	2020-07-26	Oceania	Australia	Microbiological Diagnostic Unit - Public Health Laboratory (MDU-PHL)	MDU-PHL	Seemann T. et al
EPI_ISL_563596	Australia/VIC12803/2020	2020-09-10	Oceania	Australia	Microbiological Diagnostic Unit - Public Health Laboratory (MDU-PHL)	MDU-PHL	Seemann et al
EPI_ISL_640826	Australia/VIC12806/2020	2020-07-29	Oceania	Australia	Microbiological Diagnostic Unit - Public Health Laboratory (MDU-PHL)	MDU-PHL	Seemann T. et al
EPI_ISL_563597	Australia/VIC12809/2020	2020-09-11	Oceania	Australia	Microbiological Diagnostic Unit - Public Health Laboratory (MDU-PHL)	MDU-PHL	Seemann et al
EPI_ISL_430676	Australia/VIC1281/2020	2020-04-08	Oceania	Australia	Microbiological Diagnostic Unit Public Health Laboratory	Microbiological Diagnostic Unit Public Health Laboratory	Seemann T. et al
EPI_ISL_592084	Australia/VIC12810/2020	2020-07-28	Oceania	Australia	Microbiological Diagnostic Unit - Public Health Laboratory (MDU-PHL)	MDU-PHL	Seemann T. et al
EPI_ISL_641195	Australia/VIC12811/2020	2020-08-01	Oceania	Australia	Microbiological Diagnostic Unit - Public Health Laboratory (MDU-PHL)	MDU-PHL	Seemann T. et al
EPI_ISL_591699	Australia/VIC12812/2020	2020-07-28	Oceania	Australia	Microbiological Diagnostic Unit - Public Health Laboratory (MDU-PHL)	MDU-PHL	Seemann T. et al
EPI_ISL_641129	Australia/VIC12814/2020	2020-07-30	Oceania	Australia	Microbiological Diagnostic Unit - Public Health Laboratory (MDU-PHL)	MDU-PHL	Seemann T. et al
EPI_ISL_640878	Australia/VIC12815/2020	2020-07-29	Oceania	Australia	Microbiological Diagnostic Unit - Public Health Laboratory (MDU-PHL)	MDU-PHL	Seemann T. et al
EPI_ISL_563598	Australia/VIC12816/2020	2020-07-27	Oceania	Australia	Microbiological Diagnostic Unit - Public Health Laboratory (MDU-PHL)	MDU-PHL	Seemann et al
EPI_ISL_640773	Australia/VIC12820/2020	2020-08-01	Oceania	Australia	Microbiological Diagnostic Unit - Public Health Laboratory (MDU-PHL)	MDU-PHL	Seemann T. et al
EPI_ISL_640996	Australia/VIC12821/2020	2020-08-02	Oceania	Australia	Microbiological Diagnostic Unit - Public Health Laboratory (MDU-PHL)	MDU-PHL	Seemann T. et al
EPI_ISL_640377	Australia/VIC12823/2020	2020-07-30	Oceania	Australia	Microbiological Diagnostic Unit - Public Health Laboratory (MDU-PHL)	MDU-PHL	Seemann T. et al
EPI_ISL_592085	Australia/VIC12825/2020	2020-07-28	Oceania	Australia	Microbiological Diagnostic Unit - Public Health Laboratory (MDU-PHL)	MDU-PHL	Seemann T. et al
EPI_ISL_592086	Australia/VIC12826/2020	2020-07-27	Oceania	Australia	Microbiological Diagnostic Unit - Public Health Laboratory (MDU-PHL)	MDU-PHL	Seemann T. et al
EPI_ISL_640677	Australia/VIC12827/2020	2020-07-29	Oceania	Australia	Microbiological Diagnostic Unit - Public Health Laboratory (MDU-PHL)	MDU-PHL	Seemann T. et al
EPI_ISL_640348	Australia/VIC12830/2020	2020-08-03	Oceania	Australia	Microbiological Diagnostic Unit - Public Health Laboratory (MDU-PHL)	MDU-PHL	Seemann T. et al
EPI_ISL_592087	Australia/VIC12831/2020	2020-07-28	Oceania	Australia	Microbiological Diagnostic Unit - Public Health Laboratory (MDU-PHL)	MDU-PHL	Seemann T. et al
EPI_ISL_592088	Australia/VIC12832/2020	2020-07-27	Oceania	Australia	Microbiological Diagnostic Unit - Public Health Laboratory (MDU-PHL)	MDU-PHL	Seemann T. et al
EPI_ISL_563599	Australia/VIC12833/2020	2020-09-13	Oceania	Australia	Microbiological Diagnostic Unit - Public Health Laboratory (MDU-PHL)	MDU-PHL	Seemann et al
EPI_ISL_1055303	Australia/VIC12834/2020	2020-07-28	Oceania	Australia	Microbiological Diagnostic Unit - Public Health Laboratory (MDU-PHL)	MDU-PHL	Seemann T. et al
EPI_ISL_1055304	Australia/VIC12835/2020	2020	Oceania	Australia	Microbiological Diagnostic Unit - Public Health Laboratory (MDU-PHL)	MDU-PHL	Seemann T. et al
EPI_ISL_592089	Australia/VIC12837/2020	2020-07-27	Oceania	Australia	Microbiological Diagnostic Unit - Public Health Laboratory (MDU-PHL)	MDU-PHL	Seemann T. et al
EPI_ISL_563600	Australia/VIC12839/2020	2020-09-12	Oceania	Australia	Microbiological Diagnostic Unit - Public Health Laboratory (MDU-PHL)	MDU-PHL	Seemann et al
EPI_ISL_430701	Australia/VIC1284/2020	2020-04-09	Oceania	Australia	Victorian Infectious Diseases Reference Laboratory (VIDRL)	Microbiological Diagnostic Unit Public Health Laboratory and Victorian Infectious Diseases Reference Laboratory, The Peter Doherty Institute for Infection and Immunity	Caly L. et al
EPI_ISL_641293	Australia/VIC12840/2020	2020-07-27	Oceania	Australia	Microbiological Diagnostic Unit - Public Health Laboratory (MDU-PHL)	MDU-PHL	Seemann T. et al
EPI_ISL_640547	Australia/VIC12841/2020	2020-07-30	Oceania	Australia	Microbiological Diagnostic Unit - Public Health Laboratory (MDU-PHL)	MDU-PHL	Seemann T. et al
EPI_ISL_640655	Australia/VIC12842/2020	2020-07-30	Oceania	Australia	Microbiological Diagnostic Unit - Public Health Laboratory (MDU-PHL)	MDU-PHL	Seemann T. et al
EPI_ISL_640976	Australia/VIC12845/2020	2020-07-27	Oceania	Australia	Microbiological Diagnostic Unit - Public Health Laboratory (MDU-PHL)	MDU-PHL	Seemann T. et al
EPI_ISL_591797	Australia/VIC12846/2020	2020-07-24	Oceania	Australia	Microbiological Diagnostic Unit - Public Health Laboratory (MDU-PHL)	MDU-PHL	Seemann T. et al
EPI_ISL_562594	Australia/VIC12847/2020	2020-09-11	Oceania	Australia	Microbiological Diagnostic Unit - Public Health Laboratory (MDU-PHL)	MDU-PHL	Seemann et al
EPI_ISL_592090	Australia/VIC12848/2020	2020-07-27	Oceania	Australia	Microbiological Diagnostic Unit - Public Health Laboratory (MDU-PHL)	MDU-PHL	Seemann T. et al
EPI_ISL_640560	Australia/VIC12849/2020	2020-07-29	Oceania	Australia	Microbiological Diagnostic Unit - Public Health Laboratory (MDU-PHL)	MDU-PHL	Seemann T. et al
EPI_ISL_563601	Australia/VIC12851/2020	2020-09-10	Oceania	Australia	Microbiological Diagnostic Unit - Public Health Laboratory (MDU-PHL)	MDU-PHL	Seemann et al
EPI_ISL_641283	Australia/VIC12852/2020	2020-07-30	Oceania	Australia	Microbiological Diagnostic Unit - Public Health Laboratory (MDU-PHL)	MDU-PHL	Seemann T. et al
EPI_ISL_641140	Australia/VIC12853/2020	2020-07-31	Oceania	Australia	Microbiological Diagnostic Unit - Public Health Laboratory (MDU-PHL)	MDU-PHL	Seemann T. et al
EPI_ISL_640761	Australia/VIC12854/2020	2020-08-02	Oceania	Australia	Microbiological Diagnostic Unit - Public Health Laboratory (MDU-PHL)	MDU-PHL	Seemann T. et al
EPI_ISL_640759	Australia/VIC12856/2020	2020-07-31	Oceania	Australia	Microbiological Diagnostic Unit - Public Health Laboratory (MDU-PHL)	MDU-PHL	Seemann T. et al
EPI_ISL_592091	Australia/VIC12858/2020	2020-07-28	Oceania	Australia	Microbiological Diagnostic Unit - Public Health Laboratory (MDU-PHL)	MDU-PHL	Seemann T. et al
EPI_ISL_591798	Australia/VIC12859/2020	2020-07-28	Oceania	Australia	Microbiological Diagnostic Unit - Public Health Laboratory (MDU-PHL)	MDU-PHL	Seemann T. et al
EPI_ISL_641245	Australia/VIC12862/2020	2020-08-02	Oceania	Australia	Microbiological Diagnostic Unit - Public Health Laboratory (MDU-PHL)	MDU-PHL	Seemann T. et al
EPI_ISL_592092	Australia/VIC12863/2020	2020-07-29	Oceania	Australia	Microbiological Diagnostic Unit - Public Health Laboratory (MDU-PHL)	MDU-PHL	Seemann T. et al
EPI_ISL_592093	Australia/VIC12864/2020	2020-07-25	Oceania	Australia	Microbiological Diagnostic Unit - Public Health Laboratory (MDU-PHL)	MDU-PHL	Seemann T. et al
EPI_ISL_2621571	Australia/VIC12865/2020	2020-07-28	Oceania	Australia	Microbiological Diagnostic Unit - Public Health Laboratory (MDU-PHL)	Microbiological Diagnostic Unit - Public Health Laboratory (MDU-PHL)	Seemann T. et al
EPI_ISL_592094	Australia/VIC12866/2020	2020-07-26	Oceania	Australia	Microbiological Diagnostic Unit - Public Health Laboratory (MDU-PHL)	MDU-PHL	Seemann T. et al
EPI_ISL_592095	Australia/VIC12867/2020	2020-07-27	Oceania	Australia	Microbiological Diagnostic Unit - Public Health Laboratory (MDU-PHL)	MDU-PHL	Seemann T. et al
EPI_ISL_592096	Australia/VIC12868/2020	2020-07-27	Oceania	Australia	Microbiological Diagnostic Unit - Public Health Laboratory (MDU-PHL)	MDU-PHL	Seemann T. et al
EPI_ISL_592097	Australia/VIC12869/2020	2020-07-28	Oceania	Australia	Microbiological Diagnostic Unit - Public Health Laboratory (MDU-PHL)	MDU-PHL	Seemann T. et al
EPI_ISL_592098	Australia/VIC12871/2020	2020-07-28	Oceania	Australia	Microbiological Diagnostic Unit - Public Health Laboratory (MDU-PHL)	MDU-PHL	Seemann T. et al
EPI_ISL_563603	Australia/VIC12873/2020	2020-09-13	Oceania	Australia	Microbiological Diagnostic Unit - Public Health Laboratory (MDU-PHL)	MDU-PHL	Seemann et al
EPI_ISL_592099	Australia/VIC12876/2020	2020-07-28	Oceania	Australia	Microbiological Diagnostic Unit - Public Health Laboratory (MDU-PHL)	MDU-PHL	Seemann T. et al
EPI_ISL_641252	Australia/VIC12878/2020	2020-07-31	Oceania	Australia	Microbiological Diagnostic Unit - Public Health Laboratory (MDU-PHL)	MDU-PHL	Seemann T. et al
EPI_ISL_640360	Australia/VIC12879/2020	2020-07-29	Oceania	Australia	Microbiological Diagnostic Unit - Public Health Laboratory (MDU-PHL)	MDU-PHL	Seemann T. et al
EPI_ISL_592100	Australia/VIC12881/2020	2020-07-23	Oceania	Australia	Microbiological Diagnostic Unit - Public Health Laboratory (MDU-PHL)	MDU-PHL	Seemann T. et al
EPI_ISL_640327	Australia/VIC12882/2020	2020-07-29	Oceania	Australia	Microbiological Diagnostic Unit - Public Health Laboratory (MDU-PHL)	MDU-PHL	Seemann T. et al
EPI_ISL_1055305	Australia/VIC12886/2020	2020-07-09	Oceania	Australia	Microbiological Diagnostic Unit - Public Health Laboratory (MDU-PHL)	MDU-PHL	Seemann T. et al
EPI_ISL_563604	Australia/VIC12888/2020	2020-07-27	Oceania	Australia	Microbiological Diagnostic Unit - Public Health Laboratory (MDU-PHL)	MDU-PHL	Seemann et al
EPI_ISL_640694	Australia/VIC12889/2020	2020-08-02	Oceania	Australia	Microbiological Diagnostic Unit - Public Health Laboratory (MDU-PHL)	MDU-PHL	Seemann T. et al
EPI_ISL_640960	Australia/VIC12890/2020	2020-07-29	Oceania	Australia	Microbiological Diagnostic Unit - Public Health Laboratory (MDU-PHL)	MDU-PHL	Seemann T. et al
EPI_ISL_1913151	Australia/VIC12891/2020	2020-08-03	Oceania	Australia	Microbiological Diagnostic Unit - Public Health Laboratory (MDU-PHL)	MDU-PHL	Seemann T. et al
EPI_ISL_592101	Australia/VIC12893/2020	2020-07-27	Oceania	Australia	Microbiological Diagnostic Unit - Public Health Laboratory (MDU-PHL)	MDU-PHL	Seemann T. et al
EPI_ISL_640618	Australia/VIC12894/2020	2020-07-29	Oceania	Australia	Microbiological Diagnostic Unit - Public Health Laboratory (MDU-PHL)	MDU-PHL	Seemann T. et al
EPI_ISL_640501	Australia/VIC12895/2020	2020-07-30	Oceania	Australia	Microbiological Diagnostic Unit - Public Health Laboratory (MDU-PHL)	MDU-PHL	Seemann T. et al
EPI_ISL_592102	Australia/VIC12897/2020	2020-07-26	Oceania	Australia	Microbiological Diagnostic Unit - Public Health Laboratory (MDU-PHL)	MDU-PHL	Seemann T. et al
EPI_ISL_640802	Australia/VIC12898/2020	2020-07-29	Oceania	Australia	Microbiological Diagnostic Unit - Public Health Laboratory (MDU-PHL)	MDU-PHL	Seemann T. et al
EPI_ISL_419732	Australia/VIC129/2020	2020-03-20	Oceania	Australia	Microbiological Diagnostic Unit Public Health Laboratory	Microbiological Diagnostic Unit Public Health Laboratory	Seemann T. et al
EPI_ISL_592103	Australia/VIC12901/2020	2020-07-27	Oceania	Australia	Microbiological Diagnostic Unit - Public Health Laboratory (MDU-PHL)	MDU-PHL	Seemann T. et al
EPI_ISL_592104	Australia/VIC12902/2020	2020-07-27	Oceania	Australia	Microbiological Diagnostic Unit - Public Health Laboratory (MDU-PHL)	MDU-PHL	Seemann T. et al
EPI_ISL_592105	Australia/VIC12903/2020	2020	Oceania	Australia	Microbiological Diagnostic Unit - Public Health Laboratory (MDU-PHL)	MDU-PHL	Seemann T. et al
EPI_ISL_591811	Australia/VIC12904/2020	2020-07-11	Oceania	Australia	Microbiological Diagnostic Unit - Public Health Laboratory (MDU-PHL)	MDU-PHL	Seemann T. et al
EPI_ISL_640943	Australia/VIC12905/2020	2020-07-27	Oceania	Australia	Microbiological Diagnostic Unit - Public Health Laboratory (MDU-PHL)	MDU-PHL	Seemann T. et al
EPI_ISL_640918	Australia/VIC12906/2020	2020-07-29	Oceania	Australia	Microbiological Diagnostic Unit - Public Health Laboratory (MDU-PHL)	MDU-PHL	Seemann T. et al
EPI_ISL_641120	Australia/VIC12908/2020	2020-07-28	Oceania	Australia	Microbiological Diagnostic Unit - Public Health Laboratory (MDU-PHL)	MDU-PHL	Seemann T. et al
EPI_ISL_640685	Australia/VIC12911/2020	2020-07-29	Oceania	Australia	Microbiological Diagnostic Unit - Public Health Laboratory (MDU-PHL)	MDU-PHL	Seemann T. et al
EPI_ISL_640699	Australia/VIC12912/2020	2020-08-02	Oceania	Australia	Microbiological Diagnostic Unit - Public Health Laboratory (MDU-PHL)	MDU-PHL	Seemann T. et al
EPI_ISL_563605	Australia/VIC12913/2020	2020-09-13	Oceania	Australia	Microbiological Diagnostic Unit - Public Health Laboratory (MDU-PHL)	MDU-PHL	Seemann et al
EPI_ISL_592106	Australia/VIC12914/2020	2020-07-25	Oceania	Australia	Microbiological Diagnostic Unit - Public Health Laboratory (MDU-PHL)	MDU-PHL	Seemann T. et al
EPI_ISL_592107	Australia/VIC12915/2020	2020-07-28	Oceania	Australia	Microbiological Diagnostic Unit - Public Health Laboratory (MDU-PHL)	MDU-PHL	Seemann T. et al
EPI_ISL_640844	Australia/VIC12916/2020	2020-07-29	Oceania	Australia	Microbiological Diagnostic Unit - Public Health Laboratory (MDU-PHL)	MDU-PHL	Seemann T. et al
EPI_ISL_640796	Australia/VIC12917/2020	2020-07-30	Oceania	Australia	Microbiological Diagnostic Unit - Public Health Laboratory (MDU-PHL)	MDU-PHL	Seemann T. et al
EPI_ISL_641064	Australia/VIC12918/2020	2020-07-29	Oceania	Australia	Microbiological Diagnostic Unit - Public Health Laboratory (MDU-PHL)	MDU-PHL	Seemann T. et al
EPI_ISL_592108	Australia/VIC12919/2020	2020-07-28	Oceania	Australia	Microbiological Diagnostic Unit - Public Health Laboratory (MDU-PHL)	MDU-PHL	Seemann T. et al
EPI_ISL_430711	Australia/VIC1292/2020	2020-04-09	Oceania	Australia	Victorian Infectious Diseases Reference Laboratory (VIDRL)	Microbiological Diagnostic Unit Public Health Laboratory and Victorian Infectious Diseases Reference Laboratory, The Peter Doherty Institute for Infection and Immunity	Caly L. et al
EPI_ISL_592109	Australia/VIC12920/2020	2020-07-31	Oceania	Australia	Microbiological Diagnostic Unit - Public Health Laboratory (MDU-PHL)	MDU-PHL	Seemann T. et al
EPI_ISL_563606	Australia/VIC12921/2020	2020-07-28	Oceania	Australia	Microbiological Diagnostic Unit - Public Health Laboratory (MDU-PHL)	MDU-PHL	Seemann et al
EPI_ISL_563608	Australia/VIC12923/2020	2020-07-28	Oceania	Australia	Microbiological Diagnostic Unit - Public Health Laboratory (MDU-PHL)	MDU-PHL	Seemann et al
EPI_ISL_592110	Australia/VIC12924/2020	2020-07-28	Oceania	Australia	Microbiological Diagnostic Unit - Public Health Laboratory (MDU-PHL)	MDU-PHL	Seemann T. et al
EPI_ISL_592111	Australia/VIC12928/2020	2020-07-27	Oceania	Australia	Microbiological Diagnostic Unit - Public Health Laboratory (MDU-PHL)	MDU-PHL	Seemann T. et al
EPI_ISL_592112	Australia/VIC12929/2020	2020-07-28	Oceania	Australia	Microbiological Diagnostic Unit - Public Health Laboratory (MDU-PHL)	MDU-PHL	Seemann T. et al
EPI_ISL_563609	Australia/VIC1293/2020	2020-04-09	Oceania	Australia	Victorian Infectious Diseases Reference Laboratory (VIDRL)	VIDRL and MDU-PHL	Caly et al
EPI_ISL_640951	Australia/VIC12930/2020	2020-07-31	Oceania	Australia	Microbiological Diagnostic Unit - Public Health Laboratory (MDU-PHL)	MDU-PHL	Seemann T. et al
EPI_ISL_592113	Australia/VIC12931/2020	2020-07-30	Oceania	Australia	Microbiological Diagnostic Unit - Public Health Laboratory (MDU-PHL)	MDU-PHL	Seemann T. et al
EPI_ISL_592114	Australia/VIC12933/2020	2020-07-28	Oceania	Australia	Microbiological Diagnostic Unit - Public Health Laboratory (MDU-PHL)	MDU-PHL	Seemann T. et al
EPI_ISL_592115	Australia/VIC12939/2020	2020-07-31	Oceania	Australia	Microbiological Diagnostic Unit - Public Health Laboratory (MDU-PHL)	MDU-PHL	Seemann T. et al
EPI_ISL_592116	Australia/VIC12940/2020	2020-07-30	Oceania	Australia	Microbiological Diagnostic Unit - Public Health Laboratory (MDU-PHL)	MDU-PHL	Seemann T. et al
EPI_ISL_592117	Australia/VIC12941/2020	2020-07-28	Oceania	Australia	Microbiological Diagnostic Unit - Public Health Laboratory (MDU-PHL)	MDU-PHL	Seemann T. et al
EPI_ISL_591793	Australia/VIC12942/2020	2020-07-30	Oceania	Australia	Microbiological Diagnostic Unit - Public Health Laboratory (MDU-PHL)	MDU-PHL	Seemann T. et al
EPI_ISL_592118	Australia/VIC12943/2020	2020-07-26	Oceania	Australia	Microbiological Diagnostic Unit - Public Health Laboratory (MDU-PHL)	MDU-PHL	Seemann T. et al
EPI_ISL_592119	Australia/VIC12946/2020	2020-07-30	Oceania	Australia	Microbiological Diagnostic Unit - Public Health Laboratory (MDU-PHL)	MDU-PHL	Seemann T. et al
EPI_ISL_563610	Australia/VIC12949/2020	2020-07-28	Oceania	Australia	Microbiological Diagnostic Unit - Public Health Laboratory (MDU-PHL)	MDU-PHL	Seemann et al
EPI_ISL_592120	Australia/VIC12950/2020	2020-07-30	Oceania	Australia	Microbiological Diagnostic Unit - Public Health Laboratory (MDU-PHL)	MDU-PHL	Seemann T. et al
EPI_ISL_592121	Australia/VIC12952/2020	2020-07-30	Oceania	Australia	Microbiological Diagnostic Unit - Public Health Laboratory (MDU-PHL)	MDU-PHL	Seemann T. et al
EPI_ISL_591810	Australia/VIC12954/2020	2020-07-30	Oceania	Australia	Microbiological Diagnostic Unit - Public Health Laboratory (MDU-PHL)	MDU-PHL	Seemann T. et al
EPI_ISL_563611	Australia/VIC12955/2020	2020-07-28	Oceania	Australia	Microbiological Diagnostic Unit - Public Health Laboratory (MDU-PHL)	MDU-PHL	Seemann et al
EPI_ISL_592122	Australia/VIC12956/2020	2020-07-29	Oceania	Australia	Microbiological Diagnostic Unit - Public Health Laboratory (MDU-PHL)	MDU-PHL	Seemann T. et al
EPI_ISL_592123	Australia/VIC12959/2020	2020-07-28	Oceania	Australia	Microbiological Diagnostic Unit - Public Health Laboratory (MDU-PHL)	MDU-PHL	Seemann T. et al
EPI_ISL_592124	Australia/VIC12961/2020	2020-08-01	Oceania	Australia	Microbiological Diagnostic Unit - Public Health Laboratory (MDU-PHL)	MDU-PHL	Seemann T. et al
EPI_ISL_592125	Australia/VIC12962/2020	2020-07-31	Oceania	Australia	Microbiological Diagnostic Unit - Public Health Laboratory (MDU-PHL)	MDU-PHL	Seemann T. et al
EPI_ISL_592126	Australia/VIC12964/2020	2020-07-31	Oceania	Australia	Microbiological Diagnostic Unit - Public Health Laboratory (MDU-PHL)	MDU-PHL	Seemann T. et al
EPI_ISL_592127	Australia/VIC12965/2020	2020-07-28	Oceania	Australia	Microbiological Diagnostic Unit - Public Health Laboratory (MDU-PHL)	MDU-PHL	Seemann T. et al
EPI_ISL_563613	Australia/VIC12966/2020	2020-07-29	Oceania	Australia	Microbiological Diagnostic Unit - Public Health Laboratory (MDU-PHL)	MDU-PHL	Seemann et al
EPI_ISL_592128	Australia/VIC12968/2020	2020-08-01	Oceania	Australia	Microbiological Diagnostic Unit - Public Health Laboratory (MDU-PHL)	MDU-PHL	Seemann T. et al
EPI_ISL_592129	Australia/VIC12970/2020	2020-07-28	Oceania	Australia	Microbiological Diagnostic Unit - Public Health Laboratory (MDU-PHL)	MDU-PHL	Seemann T. et al
EPI_ISL_592130	Australia/VIC12971/2020	2020-07-31	Oceania	Australia	Microbiological Diagnostic Unit - Public Health Laboratory (MDU-PHL)	MDU-PHL	Seemann T. et al
EPI_ISL_563614	Australia/VIC12975/2020	2020-07-28	Oceania	Australia	Microbiological Diagnostic Unit - Public Health Laboratory (MDU-PHL)	MDU-PHL	Seemann et al
EPI_ISL_592131	Australia/VIC12976/2020	2020-07-27	Oceania	Australia	Microbiological Diagnostic Unit - Public Health Laboratory (MDU-PHL)	MDU-PHL	Seemann T. et al
EPI_ISL_563615	Australia/VIC12977/2020	2020-09-14	Oceania	Australia	Microbiological Diagnostic Unit - Public Health Laboratory (MDU-PHL)	MDU-PHL	Seemann et al
EPI_ISL_592132	Australia/VIC12979/2020	2020-07-31	Oceania	Australia	Microbiological Diagnostic Unit - Public Health Laboratory (MDU-PHL)	MDU-PHL	Seemann T. et al
EPI_ISL_592133	Australia/VIC12980/2020	2020-07-31	Oceania	Australia	Microbiological Diagnostic Unit - Public Health Laboratory (MDU-PHL)	MDU-PHL	Seemann T. et al
EPI_ISL_592134	Australia/VIC12981/2020	2020-07-28	Oceania	Australia	Microbiological Diagnostic Unit - Public Health Laboratory (MDU-PHL)	MDU-PHL	Seemann T. et al
EPI_ISL_592136	Australia/VIC12986/2020	2020-08-04	Oceania	Australia	Victorian Infectious Diseases Reference Laboratory (VIDRL)	VIDRL and MDU-PHL	Caly L. et al
EPI_ISL_592137	Australia/VIC12987/2020	2020-08-02	Oceania	Australia	Victorian Infectious Diseases Reference Laboratory (VIDRL)	VIDRL and MDU-PHL	Caly L. et al
EPI_ISL_592138	Australia/VIC12988/2020	2020-08-01	Oceania	Australia	Victorian Infectious Diseases Reference Laboratory (VIDRL)	VIDRL and MDU-PHL	Caly L. et al
EPI_ISL_592139	Australia/VIC12989/2020	2020-07-28	Oceania	Australia	Victorian Infectious Diseases Reference Laboratory (VIDRL)	VIDRL and MDU-PHL	Caly L. et al
EPI_ISL_640970	Australia/VIC12992/2020	2020-08-19	Oceania	Australia	Microbiological Diagnostic Unit - Public Health Laboratory (MDU-PHL)	MDU-PHL	Seemann T. et al
EPI_ISL_592140	Australia/VIC12993/2020	2020-08-10	Oceania	Australia	Victorian Infectious Diseases Reference Laboratory (VIDRL)	VIDRL and MDU-PHL	Caly L. et al
EPI_ISL_592141	Australia/VIC12994/2020	2020-08-04	Oceania	Australia	Victorian Infectious Diseases Reference Laboratory (VIDRL)	VIDRL and MDU-PHL	Caly L. et al
EPI_ISL_592142	Australia/VIC12995/2020	2020-08-01	Oceania	Australia	Victorian Infectious Diseases Reference Laboratory (VIDRL)	VIDRL and MDU-PHL	Caly L. et al
EPI_ISL_592143	Australia/VIC12997/2020	2020-08-01	Oceania	Australia	Victorian Infectious Diseases Reference Laboratory (VIDRL)	VIDRL and MDU-PHL	Caly L. et al
EPI_ISL_591679	Australia/VIC12998/2020	2020-08-03	Oceania	Australia	Victorian Infectious Diseases Reference Laboratory (VIDRL)	VIDRL and MDU-PHL	Caly L. et al
EPI_ISL_592144	Australia/VIC12999/2020	2020-08-03	Oceania	Australia	Victorian Infectious Diseases Reference Laboratory (VIDRL)	VIDRL and MDU-PHL	Caly L. et al
EPI_ISL_419823	Australia/VIC130/2020	2020-03-21	Oceania	Australia	Microbiological Diagnostic Unit Public Health Laboratory	Microbiological Diagnostic Unit Public Health Laboratory	Seemann T. et al
EPI_ISL_430677	Australia/VIC1300/2020	2020-04-10	Oceania	Australia	Microbiological Diagnostic Unit Public Health Laboratory	Microbiological Diagnostic Unit Public Health Laboratory	Seemann T. et al
EPI_ISL_592145	Australia/VIC13000/2020	2020-08-02	Oceania	Australia	Victorian Infectious Diseases Reference Laboratory (VIDRL)	VIDRL and MDU-PHL	Caly L. et al
EPI_ISL_592146	Australia/VIC13003/2020	2020-07-27	Oceania	Australia	Victorian Infectious Diseases Reference Laboratory (VIDRL)	VIDRL and MDU-PHL	Caly L. et al
EPI_ISL_592147	Australia/VIC13008/2020	2020-07-27	Oceania	Australia	Victorian Infectious Diseases Reference Laboratory (VIDRL)	VIDRL and MDU-PHL	Caly L. et al
EPI_ISL_430679	Australia/VIC1301/2020	2020-04-10	Oceania	Australia	Microbiological Diagnostic Unit Public Health Laboratory	Microbiological Diagnostic Unit Public Health Laboratory	Seemann T. et al
EPI_ISL_592148	Australia/VIC13012/2020	2020-08-03	Oceania	Australia	Victorian Infectious Diseases Reference Laboratory (VIDRL)	VIDRL and MDU-PHL	Caly L. et al
EPI_ISL_592149	Australia/VIC13013/2020	2020-08-03	Oceania	Australia	Victorian Infectious Diseases Reference Laboratory (VIDRL)	VIDRL and MDU-PHL	Caly L. et al
EPI_ISL_592150	Australia/VIC13014/2020	2020-07-28	Oceania	Australia	Victorian Infectious Diseases Reference Laboratory (VIDRL)	VIDRL and MDU-PHL	Caly L. et al
EPI_ISL_641061	Australia/VIC13016/2020	2020-08-20	Oceania	Australia	Microbiological Diagnostic Unit - Public Health Laboratory (MDU-PHL)	MDU-PHL	Seemann T. et al
EPI_ISL_592151	Australia/VIC13019/2020	2020-08-03	Oceania	Australia	Victorian Infectious Diseases Reference Laboratory (VIDRL)	VIDRL and MDU-PHL	Caly L. et al
EPI_ISL_430680	Australia/VIC1302/2020	2020-04-10	Oceania	Australia	Microbiological Diagnostic Unit Public Health Laboratory	Microbiological Diagnostic Unit Public Health Laboratory	Seemann T. et al
EPI_ISL_592152	Australia/VIC13020/2020	2020-08-01	Oceania	Australia	Victorian Infectious Diseases Reference Laboratory (VIDRL)	VIDRL and MDU-PHL	Caly L. et al
EPI_ISL_592153	Australia/VIC13021/2020	2020-08-10	Oceania	Australia	Victorian Infectious Diseases Reference Laboratory (VIDRL)	VIDRL and MDU-PHL	Caly L. et al
EPI_ISL_640961	Australia/VIC13023/2020	2020-08-19	Oceania	Australia	Microbiological Diagnostic Unit - Public Health Laboratory (MDU-PHL)	MDU-PHL	Seemann T. et al
EPI_ISL_592154	Australia/VIC13024/2020	2020-08-01	Oceania	Australia	Victorian Infectious Diseases Reference Laboratory (VIDRL)	VIDRL and MDU-PHL	Caly L. et al
EPI_ISL_430694	Australia/VIC1303/2020	2020-04-10	Oceania	Australia	Victorian Infectious Diseases Reference Laboratory (VIDRL)	Microbiological Diagnostic Unit Public Health Laboratory and Victorian Infectious Diseases Reference Laboratory, The Peter Doherty Institute for Infection and Immunity	Caly L. et al
EPI_ISL_592155	Australia/VIC13030/2020	2020-08-04	Oceania	Australia	Victorian Infectious Diseases Reference Laboratory (VIDRL)	VIDRL and MDU-PHL	Caly L. et al
EPI_ISL_592156	Australia/VIC13031/2020	2020-08-01	Oceania	Australia	Victorian Infectious Diseases Reference Laboratory (VIDRL)	VIDRL and MDU-PHL	Caly L. et al
EPI_ISL_592157	Australia/VIC13033/2020	2020-08-02	Oceania	Australia	Victorian Infectious Diseases Reference Laboratory (VIDRL)	VIDRL and MDU-PHL	Caly L. et al
EPI_ISL_592158	Australia/VIC13034/2020	2020-08-10	Oceania	Australia	Victorian Infectious Diseases Reference Laboratory (VIDRL)	VIDRL and MDU-PHL	Caly L. et al
EPI_ISL_592159	Australia/VIC13035/2020	2020-08-01	Oceania	Australia	Victorian Infectious Diseases Reference Laboratory (VIDRL)	VIDRL and MDU-PHL	Caly L. et al
EPI_ISL_592160	Australia/VIC13036/2020	2020-07-20	Oceania	Australia	Victorian Infectious Diseases Reference Laboratory (VIDRL)	VIDRL and MDU-PHL	Caly L. et al
EPI_ISL_592161	Australia/VIC13039/2020	2020-08-03	Oceania	Australia	Victorian Infectious Diseases Reference Laboratory (VIDRL)	VIDRL and MDU-PHL	Caly L. et al
EPI_ISL_592162	Australia/VIC13043/2020	2020-08-02	Oceania	Australia	Victorian Infectious Diseases Reference Laboratory (VIDRL)	VIDRL and MDU-PHL	Caly L. et al
EPI_ISL_592163	Australia/VIC13044/2020	2020-08-03	Oceania	Australia	Victorian Infectious Diseases Reference Laboratory (VIDRL)	VIDRL and MDU-PHL	Caly L. et al
EPI_ISL_592164	Australia/VIC13049/2020	2020-07-26	Oceania	Australia	Victorian Infectious Diseases Reference Laboratory (VIDRL)	VIDRL and MDU-PHL	Caly L. et al
EPI_ISL_430705	Australia/VIC1305/2020	2020-04-10	Oceania	Australia	Victorian Infectious Diseases Reference Laboratory (VIDRL)	Microbiological Diagnostic Unit Public Health Laboratory and Victorian Infectious Diseases Reference Laboratory, The Peter Doherty Institute for Infection and Immunity	Caly L. et al
EPI_ISL_592165	Australia/VIC13050/2020	2020-07-25	Oceania	Australia	Victorian Infectious Diseases Reference Laboratory (VIDRL)	VIDRL and MDU-PHL	Caly L. et al
EPI_ISL_592166	Australia/VIC13051/2020	2020-07-27	Oceania	Australia	Victorian Infectious Diseases Reference Laboratory (VIDRL)	VIDRL and MDU-PHL	Caly L. et al
EPI_ISL_592167	Australia/VIC13053/2020	2020-08-04	Oceania	Australia	Victorian Infectious Diseases Reference Laboratory (VIDRL)	VIDRL and MDU-PHL	Caly L. et al
EPI_ISL_592169	Australia/VIC13055/2020	2020-08-07	Oceania	Australia	Victorian Infectious Diseases Reference Laboratory (VIDRL)	VIDRL and MDU-PHL	Caly L. et al
EPI_ISL_562703	Australia/VIC13059/2020	2020-07-28	Oceania	Australia	Microbiological Diagnostic Unit - Public Health Laboratory (MDU-PHL)	MDU-PHL	Seemann et al
EPI_ISL_592170	Australia/VIC13061/2020	2020-08-08	Oceania	Australia	Victorian Infectious Diseases Reference Laboratory (VIDRL)	VIDRL and MDU-PHL	Caly L. et al
EPI_ISL_640629	Australia/VIC13062/2020	2020-07-29	Oceania	Australia	Microbiological Diagnostic Unit - Public Health Laboratory (MDU-PHL)	MDU-PHL	Seemann T. et al
EPI_ISL_592171	Australia/VIC13063/2020	2020-08-07	Oceania	Australia	Victorian Infectious Diseases Reference Laboratory (VIDRL)	VIDRL and MDU-PHL	Caly L. et al
EPI_ISL_592172	Australia/VIC13064/2020	2020-08-06	Oceania	Australia	Victorian Infectious Diseases Reference Laboratory (VIDRL)	VIDRL and MDU-PHL	Caly L. et al
EPI_ISL_592173	Australia/VIC13065/2020	2020-08-05	Oceania	Australia	Victorian Infectious Diseases Reference Laboratory (VIDRL)	VIDRL and MDU-PHL	Caly L. et al
EPI_ISL_563616	Australia/VIC13066/2020	2020-07-30	Oceania	Australia	Microbiological Diagnostic Unit - Public Health Laboratory (MDU-PHL)	MDU-PHL	Seemann et al
EPI_ISL_592174	Australia/VIC13067/2020	2020-08-06	Oceania	Australia	Victorian Infectious Diseases Reference Laboratory (VIDRL)	VIDRL and MDU-PHL	Caly L. et al
EPI_ISL_592175	Australia/VIC13069/2020	2020-08-10	Oceania	Australia	Victorian Infectious Diseases Reference Laboratory (VIDRL)	VIDRL and MDU-PHL	Caly L. et al
EPI_ISL_592176	Australia/VIC13070/2020	2020-08-04	Oceania	Australia	Victorian Infectious Diseases Reference Laboratory (VIDRL)	VIDRL and MDU-PHL	Caly L. et al
EPI_ISL_592177	Australia/VIC13073/2020	2020-08-05	Oceania	Australia	Victorian Infectious Diseases Reference Laboratory (VIDRL)	VIDRL and MDU-PHL	Caly L. et al
EPI_ISL_592178	Australia/VIC13074/2020	2020-08-07	Oceania	Australia	Victorian Infectious Diseases Reference Laboratory (VIDRL)	VIDRL and MDU-PHL	Caly L. et al
EPI_ISL_641286	Australia/VIC13075/2020	2020-07-28	Oceania	Australia	Microbiological Diagnostic Unit - Public Health Laboratory (MDU-PHL)	MDU-PHL	Seemann T. et al
EPI_ISL_592179	Australia/VIC13076/2020	2020-08-10	Oceania	Australia	Victorian Infectious Diseases Reference Laboratory (VIDRL)	VIDRL and MDU-PHL	Caly L. et al
EPI_ISL_641085	Australia/VIC13077/2020	2020-07-28	Oceania	Australia	Microbiological Diagnostic Unit - Public Health Laboratory (MDU-PHL)	MDU-PHL	Seemann T. et al
EPI_ISL_592180	Australia/VIC13078/2020	2020-08-07	Oceania	Australia	Victorian Infectious Diseases Reference Laboratory (VIDRL)	VIDRL and MDU-PHL	Caly L. et al
EPI_ISL_592181	Australia/VIC13080/2020	2020-08-10	Oceania	Australia	Victorian Infectious Diseases Reference Laboratory (VIDRL)	VIDRL and MDU-PHL	Caly L. et al
EPI_ISL_563617	Australia/VIC13082/2020	2020-07-29	Oceania	Australia	Microbiological Diagnostic Unit - Public Health Laboratory (MDU-PHL)	MDU-PHL	Seemann et al
EPI_ISL_592182	Australia/VIC13083/2020	2020-08-05	Oceania	Australia	Victorian Infectious Diseases Reference Laboratory (VIDRL)	VIDRL and MDU-PHL	Caly L. et al
EPI_ISL_591799	Australia/VIC13084/2020	2020-08-06	Oceania	Australia	Victorian Infectious Diseases Reference Laboratory (VIDRL)	VIDRL and MDU-PHL	Caly L. et al
EPI_ISL_640948	Australia/VIC13086/2020	2020-07-29	Oceania	Australia	Microbiological Diagnostic Unit - Public Health Laboratory (MDU-PHL)	MDU-PHL	Seemann T. et al
EPI_ISL_563618	Australia/VIC13087/2020	2020-07-28	Oceania	Australia	Microbiological Diagnostic Unit - Public Health Laboratory (MDU-PHL)	MDU-PHL	Seemann et al
EPI_ISL_641093	Australia/VIC13089/2020	2020-07-30	Oceania	Australia	Microbiological Diagnostic Unit - Public Health Laboratory (MDU-PHL)	MDU-PHL	Seemann T. et al
EPI_ISL_592183	Australia/VIC13090/2020	2020-08-09	Oceania	Australia	Victorian Infectious Diseases Reference Laboratory (VIDRL)	VIDRL and MDU-PHL	Caly L. et al
EPI_ISL_592184	Australia/VIC13091/2020	2020-08-08	Oceania	Australia	Victorian Infectious Diseases Reference Laboratory (VIDRL)	VIDRL and MDU-PHL	Caly L. et al
EPI_ISL_592185	Australia/VIC13092/2020	2020-08-06	Oceania	Australia	Victorian Infectious Diseases Reference Laboratory (VIDRL)	VIDRL and MDU-PHL	Caly L. et al
EPI_ISL_563619	Australia/VIC13093/2020	2020-07-30	Oceania	Australia	Microbiological Diagnostic Unit - Public Health Laboratory (MDU-PHL)	MDU-PHL	Seemann et al
EPI_ISL_592186	Australia/VIC13094/2020	2020-07-31	Oceania	Australia	Victorian Infectious Diseases Reference Laboratory (VIDRL)	VIDRL and MDU-PHL	Caly L. et al
EPI_ISL_640316	Australia/VIC13095/2020	2020-07-28	Oceania	Australia	Microbiological Diagnostic Unit - Public Health Laboratory (MDU-PHL)	MDU-PHL	Seemann T. et al
EPI_ISL_592187	Australia/VIC13097/2020	2020-08-06	Oceania	Australia	Victorian Infectious Diseases Reference Laboratory (VIDRL)	VIDRL and MDU-PHL	Caly L. et al
EPI_ISL_419824	Australia/VIC131/2020	2020-03-21	Oceania	Australia	Microbiological Diagnostic Unit Public Health Laboratory	Microbiological Diagnostic Unit Public Health Laboratory	Seemann T. et al
EPI_ISL_592188	Australia/VIC13100/2020	2020-07-22	Oceania	Australia	Victorian Infectious Diseases Reference Laboratory (VIDRL)	VIDRL and MDU-PHL	Caly L. et al
EPI_ISL_591800	Australia/VIC13101/2020	2020-08-07	Oceania	Australia	Victorian Infectious Diseases Reference Laboratory (VIDRL)	VIDRL and MDU-PHL	Caly L. et al
EPI_ISL_640746	Australia/VIC13102/2020	2020-07-29	Oceania	Australia	Microbiological Diagnostic Unit - Public Health Laboratory (MDU-PHL)	MDU-PHL	Seemann T. et al
EPI_ISL_640956	Australia/VIC13106/2020	2020-07-28	Oceania	Australia	Microbiological Diagnostic Unit - Public Health Laboratory (MDU-PHL)	MDU-PHL	Seemann T. et al
EPI_ISL_563620	Australia/VIC13108/2020	2020-07-28	Oceania	Australia	Microbiological Diagnostic Unit - Public Health Laboratory (MDU-PHL)	MDU-PHL	Seemann et al
EPI_ISL_640919	Australia/VIC13110/2020	2020-07-28	Oceania	Australia	Microbiological Diagnostic Unit - Public Health Laboratory (MDU-PHL)	MDU-PHL	Seemann T. et al
EPI_ISL_563621	Australia/VIC13112/2020	2020-07-29	Oceania	Australia	Microbiological Diagnostic Unit - Public Health Laboratory (MDU-PHL)	MDU-PHL	Seemann et al
EPI_ISL_640620	Australia/VIC13114/2020	2020-07-30	Oceania	Australia	Microbiological Diagnostic Unit - Public Health Laboratory (MDU-PHL)	MDU-PHL	Seemann T. et al
EPI_ISL_592189	Australia/VIC13115/2020	2020-08-07	Oceania	Australia	Victorian Infectious Diseases Reference Laboratory (VIDRL)	VIDRL and MDU-PHL	Caly L. et al
EPI_ISL_640953	Australia/VIC13117/2020	2020-07-29	Oceania	Australia	Microbiological Diagnostic Unit - Public Health Laboratory (MDU-PHL)	MDU-PHL	Seemann T. et al
EPI_ISL_591670	Australia/VIC13118/2020	2020-08-07	Oceania	Australia	Victorian Infectious Diseases Reference Laboratory (VIDRL)	VIDRL and MDU-PHL	Caly L. et al
EPI_ISL_592190	Australia/VIC13119/2020	2020-08-08	Oceania	Australia	Victorian Infectious Diseases Reference Laboratory (VIDRL)	VIDRL and MDU-PHL	Caly L. et al
EPI_ISL_562136	Australia/VIC1312/2020	2020-04-10	Oceania	Australia	Victorian Infectious Diseases Reference Laboratory (VIDRL)	VIDRL and MDU-PHL	Caly et al
EPI_ISL_563622	Australia/VIC13122/2020	2020-07-28	Oceania	Australia	Microbiological Diagnostic Unit - Public Health Laboratory (MDU-PHL)	MDU-PHL	Seemann et al
EPI_ISL_592191	Australia/VIC13123/2020	2020-08-10	Oceania	Australia	Victorian Infectious Diseases Reference Laboratory (VIDRL)	VIDRL and MDU-PHL	Caly L. et al
EPI_ISL_641022	Australia/VIC13124/2020	2020-07-28	Oceania	Australia	Microbiological Diagnostic Unit - Public Health Laboratory (MDU-PHL)	MDU-PHL	Seemann T. et al
EPI_ISL_592192	Australia/VIC13125/2020	2020-08-10	Oceania	Australia	Victorian Infectious Diseases Reference Laboratory (VIDRL)	VIDRL and MDU-PHL	Caly L. et al
EPI_ISL_430714	Australia/VIC1313/2020	2020-04-10	Oceania	Australia	Victorian Infectious Diseases Reference Laboratory (VIDRL)	Microbiological Diagnostic Unit Public Health Laboratory and Victorian Infectious Diseases Reference Laboratory, The Peter Doherty Institute for Infection and Immunity	Caly L. et al
EPI_ISL_592193	Australia/VIC13133/2020	2020-08-10	Oceania	Australia	Victorian Infectious Diseases Reference Laboratory (VIDRL)	VIDRL and MDU-PHL	Caly L. et al
EPI_ISL_592194	Australia/VIC13135/2020	2020-08-02	Oceania	Australia	Victorian Infectious Diseases Reference Laboratory (VIDRL)	VIDRL and MDU-PHL	Caly L. et al
EPI_ISL_592195	Australia/VIC13137/2020	2020-08-02	Oceania	Australia	Victorian Infectious Diseases Reference Laboratory (VIDRL)	VIDRL and MDU-PHL	Caly L. et al
EPI_ISL_563623	Australia/VIC13138/2020	2020-07-28	Oceania	Australia	Microbiological Diagnostic Unit - Public Health Laboratory (MDU-PHL)	MDU-PHL	Seemann et al
EPI_ISL_430681	Australia/VIC1314/2020	2020-04-11	Oceania	Australia	Microbiological Diagnostic Unit Public Health Laboratory	Microbiological Diagnostic Unit Public Health Laboratory	Seemann T. et al
EPI_ISL_563624	Australia/VIC13140/2020	2020-08-14	Oceania	Australia	Microbiological Diagnostic Unit - Public Health Laboratory (MDU-PHL)	MDU-PHL	Seemann et al
EPI_ISL_563625	Australia/VIC13146/2020	2020-08-14	Oceania	Australia	Microbiological Diagnostic Unit - Public Health Laboratory (MDU-PHL)	MDU-PHL	Seemann et al
EPI_ISL_592196	Australia/VIC13147/2020	2020-07-30	Oceania	Australia	Microbiological Diagnostic Unit - Public Health Laboratory (MDU-PHL)	MDU-PHL	Seemann T. et al
EPI_ISL_430689	Australia/VIC1315/2020	2020-04-11	Oceania	Australia	Victorian Infectious Diseases Reference Laboratory (VIDRL)	Microbiological Diagnostic Unit Public Health Laboratory and Victorian Infectious Diseases Reference Laboratory, The Peter Doherty Institute for Infection and Immunity	Caly L. et al
EPI_ISL_641030	Australia/VIC13150/2020	2020-07-31	Oceania	Australia	Microbiological Diagnostic Unit - Public Health Laboratory (MDU-PHL)	MDU-PHL	Seemann T. et al
EPI_ISL_563626	Australia/VIC13153/2020	2020-07-27	Oceania	Australia	Microbiological Diagnostic Unit - Public Health Laboratory (MDU-PHL)	MDU-PHL	Seemann et al
EPI_ISL_592198	Australia/VIC13154/2020	2020-07-29	Oceania	Australia	Microbiological Diagnostic Unit - Public Health Laboratory (MDU-PHL)	MDU-PHL	Seemann T. et al
EPI_ISL_641175	Australia/VIC13155/2020	2020-07-31	Oceania	Australia	Microbiological Diagnostic Unit - Public Health Laboratory (MDU-PHL)	MDU-PHL	Seemann T. et al
EPI_ISL_563627	Australia/VIC13156/2020	2020-08-15	Oceania	Australia	Microbiological Diagnostic Unit - Public Health Laboratory (MDU-PHL)	MDU-PHL	Seemann et al
EPI_ISL_430690	Australia/VIC1316/2020	2020-04-11	Oceania	Australia	Victorian Infectious Diseases Reference Laboratory (VIDRL)	Microbiological Diagnostic Unit Public Health Laboratory and Victorian Infectious Diseases Reference Laboratory, The Peter Doherty Institute for Infection and Immunity	Caly L. et al
EPI_ISL_640949	Australia/VIC13165/2020	2020-07-27	Oceania	Australia	Microbiological Diagnostic Unit - Public Health Laboratory (MDU-PHL)	MDU-PHL	Seemann T. et al
EPI_ISL_641105	Australia/VIC13166/2020	2020-08-17	Oceania	Australia	Microbiological Diagnostic Unit - Public Health Laboratory (MDU-PHL)	MDU-PHL	Seemann T. et al
EPI_ISL_592199	Australia/VIC13167/2020	2020-07-26	Oceania	Australia	Microbiological Diagnostic Unit - Public Health Laboratory (MDU-PHL)	MDU-PHL	Seemann T. et al
EPI_ISL_430691	Australia/VIC1317/2020	2020-04-11	Oceania	Australia	Victorian Infectious Diseases Reference Laboratory (VIDRL)	Microbiological Diagnostic Unit Public Health Laboratory and Victorian Infectious Diseases Reference Laboratory, The Peter Doherty Institute for Infection and Immunity	Caly L. et al
EPI_ISL_592200	Australia/VIC13171/2020	2020-07-30	Oceania	Australia	Microbiological Diagnostic Unit - Public Health Laboratory (MDU-PHL)	MDU-PHL	Seemann T. et al
EPI_ISL_592201	Australia/VIC13172/2020	2020-07-29	Oceania	Australia	Microbiological Diagnostic Unit - Public Health Laboratory (MDU-PHL)	MDU-PHL	Seemann T. et al
EPI_ISL_562617	Australia/VIC13173/2020	2020-08-15	Oceania	Australia	Microbiological Diagnostic Unit - Public Health Laboratory (MDU-PHL)	MDU-PHL	Seemann et al
EPI_ISL_592202	Australia/VIC13175/2020	2020-07-28	Oceania	Australia	Microbiological Diagnostic Unit - Public Health Laboratory (MDU-PHL)	MDU-PHL	Seemann T. et al
EPI_ISL_640812	Australia/VIC13176/2020	2020-08-01	Oceania	Australia	Microbiological Diagnostic Unit - Public Health Laboratory (MDU-PHL)	MDU-PHL	Seemann T. et al
EPI_ISL_592203	Australia/VIC13177/2020	2020-07-28	Oceania	Australia	Microbiological Diagnostic Unit - Public Health Laboratory (MDU-PHL)	MDU-PHL	Seemann T. et al
EPI_ISL_563628	Australia/VIC13178/2020	2020-08-14	Oceania	Australia	Microbiological Diagnostic Unit - Public Health Laboratory (MDU-PHL)	MDU-PHL	Seemann et al
EPI_ISL_430693	Australia/VIC1318/2020	2020-04-11	Oceania	Australia	Victorian Infectious Diseases Reference Laboratory (VIDRL)	Microbiological Diagnostic Unit Public Health Laboratory and Victorian Infectious Diseases Reference Laboratory, The Peter Doherty Institute for Infection and Immunity	Caly L. et al
EPI_ISL_563629	Australia/VIC13180/2020	2020-07-27	Oceania	Australia	Microbiological Diagnostic Unit - Public Health Laboratory (MDU-PHL)	MDU-PHL	Seemann et al
EPI_ISL_563630	Australia/VIC13181/2020	2020-08-15	Oceania	Australia	Microbiological Diagnostic Unit - Public Health Laboratory (MDU-PHL)	MDU-PHL	Seemann et al
EPI_ISL_563631	Australia/VIC13182/2020	2020-08-16	Oceania	Australia	Microbiological Diagnostic Unit - Public Health Laboratory (MDU-PHL)	MDU-PHL	Seemann et al
EPI_ISL_563632	Australia/VIC13183/2020	2020-08-14	Oceania	Australia	Microbiological Diagnostic Unit - Public Health Laboratory (MDU-PHL)	MDU-PHL	Seemann et al
EPI_ISL_592204	Australia/VIC13185/2020	2020-07-30	Oceania	Australia	Microbiological Diagnostic Unit - Public Health Laboratory (MDU-PHL)	MDU-PHL	Seemann T. et al
EPI_ISL_563634	Australia/VIC13186/2020	2020-08-14	Oceania	Australia	Microbiological Diagnostic Unit - Public Health Laboratory (MDU-PHL)	MDU-PHL	Seemann et al
EPI_ISL_592205	Australia/VIC13191/2020	2020-07-30	Oceania	Australia	Microbiological Diagnostic Unit - Public Health Laboratory (MDU-PHL)	MDU-PHL	Seemann T. et al
EPI_ISL_640584	Australia/VIC13193/2020	2020-08-01	Oceania	Australia	Microbiological Diagnostic Unit - Public Health Laboratory (MDU-PHL)	MDU-PHL	Seemann T. et al
EPI_ISL_563638	Australia/VIC13196/2020	2020-08-15	Oceania	Australia	Microbiological Diagnostic Unit - Public Health Laboratory (MDU-PHL)	MDU-PHL	Seemann et al
EPI_ISL_640582	Australia/VIC13197/2020	2020-07-31	Oceania	Australia	Microbiological Diagnostic Unit - Public Health Laboratory (MDU-PHL)	MDU-PHL	Seemann T. et al
EPI_ISL_563639	Australia/VIC13199/2020	2020-07-28	Oceania	Australia	Microbiological Diagnostic Unit - Public Health Laboratory (MDU-PHL)	MDU-PHL	Seemann et al
EPI_ISL_419825	Australia/VIC132/2020	2020-03-21	Oceania	Australia	Microbiological Diagnostic Unit Public Health Laboratory	Microbiological Diagnostic Unit Public Health Laboratory	Seemann T. et al
EPI_ISL_641302	Australia/VIC13200/2020	2020-08-17	Oceania	Australia	Microbiological Diagnostic Unit - Public Health Laboratory (MDU-PHL)	MDU-PHL	Seemann T. et al
EPI_ISL_592206	Australia/VIC13204/2020	2020-07-29	Oceania	Australia	Microbiological Diagnostic Unit - Public Health Laboratory (MDU-PHL)	MDU-PHL	Seemann T. et al
EPI_ISL_563640	Australia/VIC13205/2020	2020-08-16	Oceania	Australia	Microbiological Diagnostic Unit - Public Health Laboratory (MDU-PHL)	MDU-PHL	Seemann et al
EPI_ISL_592207	Australia/VIC13206/2020	2020-07-31	Oceania	Australia	Microbiological Diagnostic Unit - Public Health Laboratory (MDU-PHL)	MDU-PHL	Seemann T. et al
EPI_ISL_592208	Australia/VIC13208/2020	2020-07-23	Oceania	Australia	Microbiological Diagnostic Unit - Public Health Laboratory (MDU-PHL)	MDU-PHL	Seemann T. et al
EPI_ISL_592209	Australia/VIC13209/2020	2020-07-29	Oceania	Australia	Microbiological Diagnostic Unit - Public Health Laboratory (MDU-PHL)	MDU-PHL	Seemann T. et al
EPI_ISL_430704	Australia/VIC1321/2020	2020-04-11	Oceania	Australia	Victorian Infectious Diseases Reference Laboratory (VIDRL)	Microbiological Diagnostic Unit Public Health Laboratory and Victorian Infectious Diseases Reference Laboratory, The Peter Doherty Institute for Infection and Immunity	Caly L. et al
EPI_ISL_563641	Australia/VIC13210/2020	2020-08-13	Oceania	Australia	Microbiological Diagnostic Unit - Public Health Laboratory (MDU-PHL)	MDU-PHL	Seemann et al
EPI_ISL_592210	Australia/VIC13211/2020	2020-08-01	Oceania	Australia	Microbiological Diagnostic Unit - Public Health Laboratory (MDU-PHL)	MDU-PHL	Seemann T. et al
EPI_ISL_592211	Australia/VIC13212/2020	2020-07-28	Oceania	Australia	Microbiological Diagnostic Unit - Public Health Laboratory (MDU-PHL)	MDU-PHL	Seemann T. et al
EPI_ISL_592212	Australia/VIC13214/2020	2020-07-28	Oceania	Australia	Microbiological Diagnostic Unit - Public Health Laboratory (MDU-PHL)	MDU-PHL	Seemann T. et al
EPI_ISL_592213	Australia/VIC13217/2020	2020-07-24	Oceania	Australia	Microbiological Diagnostic Unit - Public Health Laboratory (MDU-PHL)	MDU-PHL	Seemann T. et al
EPI_ISL_641151	Australia/VIC13219/2020	2020-07-30	Oceania	Australia	Microbiological Diagnostic Unit - Public Health Laboratory (MDU-PHL)	MDU-PHL	Seemann T. et al
EPI_ISL_592214	Australia/VIC13222/2020	2020-07-30	Oceania	Australia	Microbiological Diagnostic Unit - Public Health Laboratory (MDU-PHL)	MDU-PHL	Seemann T. et al
EPI_ISL_563642	Australia/VIC13223/2020	2020-07-28	Oceania	Australia	Microbiological Diagnostic Unit - Public Health Laboratory (MDU-PHL)	MDU-PHL	Seemann et al
EPI_ISL_563643	Australia/VIC13227/2020	2020-08-15	Oceania	Australia	Microbiological Diagnostic Unit - Public Health Laboratory (MDU-PHL)	MDU-PHL	Seemann et al
EPI_ISL_592215	Australia/VIC13229/2020	2020-07-25	Oceania	Australia	Microbiological Diagnostic Unit - Public Health Laboratory (MDU-PHL)	MDU-PHL	Seemann T. et al
EPI_ISL_640931	Australia/VIC13231/2020	2020-08-01	Oceania	Australia	Microbiological Diagnostic Unit - Public Health Laboratory (MDU-PHL)	MDU-PHL	Seemann T. et al
EPI_ISL_592216	Australia/VIC13237/2020	2020-07-27	Oceania	Australia	Microbiological Diagnostic Unit - Public Health Laboratory (MDU-PHL)	MDU-PHL	Seemann T. et al
EPI_ISL_563645	Australia/VIC13238/2020	2020-07-27	Oceania	Australia	Microbiological Diagnostic Unit - Public Health Laboratory (MDU-PHL)	MDU-PHL	Seemann et al
EPI_ISL_1055306	Australia/VIC13240/2020	2020-07-30	Oceania	Australia	Microbiological Diagnostic Unit - Public Health Laboratory (MDU-PHL)	MDU-PHL	Seemann T. et al
EPI_ISL_640766	Australia/VIC13242/2020	2020-07-25	Oceania	Australia	Microbiological Diagnostic Unit - Public Health Laboratory (MDU-PHL)	MDU-PHL	Seemann T. et al
EPI_ISL_563646	Australia/VIC13245/2020	2020-07-25	Oceania	Australia	Microbiological Diagnostic Unit - Public Health Laboratory (MDU-PHL)	MDU-PHL	Seemann et al
EPI_ISL_592217	Australia/VIC13246/2020	2020-07-30	Oceania	Australia	Microbiological Diagnostic Unit - Public Health Laboratory (MDU-PHL)	MDU-PHL	Seemann T. et al
EPI_ISL_592218	Australia/VIC13252/2020	2020-07-30	Oceania	Australia	Microbiological Diagnostic Unit - Public Health Laboratory (MDU-PHL)	MDU-PHL	Seemann T. et al
EPI_ISL_640361	Australia/VIC13253/2020	2020-08-20	Oceania	Australia	Microbiological Diagnostic Unit - Public Health Laboratory (MDU-PHL)	MDU-PHL	Seemann T. et al
EPI_ISL_641281	Australia/VIC13254/2020	2020-07-26	Oceania	Australia	Microbiological Diagnostic Unit - Public Health Laboratory (MDU-PHL)	MDU-PHL	Seemann T. et al
EPI_ISL_592219	Australia/VIC13257/2020	2020-07-31	Oceania	Australia	Microbiological Diagnostic Unit - Public Health Laboratory (MDU-PHL)	MDU-PHL	Seemann T. et al
EPI_ISL_592220	Australia/VIC13258/2020	2020-07-31	Oceania	Australia	Microbiological Diagnostic Unit - Public Health Laboratory (MDU-PHL)	MDU-PHL	Seemann T. et al
EPI_ISL_640439	Australia/VIC13260/2020	2020-07-24	Oceania	Australia	Microbiological Diagnostic Unit - Public Health Laboratory (MDU-PHL)	MDU-PHL	Seemann T. et al
EPI_ISL_641271	Australia/VIC13265/2020	2020-07-26	Oceania	Australia	Microbiological Diagnostic Unit - Public Health Laboratory (MDU-PHL)	MDU-PHL	Seemann T. et al
EPI_ISL_563647	Australia/VIC13268/2020	2020-07-25	Oceania	Australia	Microbiological Diagnostic Unit - Public Health Laboratory (MDU-PHL)	MDU-PHL	Seemann et al
EPI_ISL_641018	Australia/VIC13269/2020	2020-07-25	Oceania	Australia	Microbiological Diagnostic Unit - Public Health Laboratory (MDU-PHL)	MDU-PHL	Seemann T. et al
EPI_ISL_563648	Australia/VIC13271/2020	2020-07-25	Oceania	Australia	Microbiological Diagnostic Unit - Public Health Laboratory (MDU-PHL)	MDU-PHL	Seemann et al
EPI_ISL_640403	Australia/VIC13272/2020	2020-07-27	Oceania	Australia	Microbiological Diagnostic Unit - Public Health Laboratory (MDU-PHL)	MDU-PHL	Seemann T. et al
EPI_ISL_592222	Australia/VIC13273/2020	2020-07-31	Oceania	Australia	Microbiological Diagnostic Unit - Public Health Laboratory (MDU-PHL)	MDU-PHL	Seemann T. et al
EPI_ISL_640808	Australia/VIC13275/2020	2020-07-24	Oceania	Australia	Microbiological Diagnostic Unit - Public Health Laboratory (MDU-PHL)	MDU-PHL	Seemann T. et al
EPI_ISL_594144	Australia/VIC13276/2020	2020-07-27	Oceania	Australia	MDU-PHL, The Peter Doherty Institute for Infection and Immunity	MDU-PHL, The Peter Doherty Institute for Infection and Immunity	Caly et al
EPI_ISL_641299	Australia/VIC13277/2020	2020-07-25	Oceania	Australia	Microbiological Diagnostic Unit - Public Health Laboratory (MDU-PHL)	MDU-PHL	Seemann T. et al
EPI_ISL_592223	Australia/VIC13278/2020	2020-07-30	Oceania	Australia	Microbiological Diagnostic Unit - Public Health Laboratory (MDU-PHL)	MDU-PHL	Seemann T. et al
EPI_ISL_563649	Australia/VIC13279/2020	2020-07-25	Oceania	Australia	Microbiological Diagnostic Unit - Public Health Laboratory (MDU-PHL)	MDU-PHL	Seemann et al
EPI_ISL_430695	Australia/VIC1328/2020	2020-04-12	Oceania	Australia	Victorian Infectious Diseases Reference Laboratory (VIDRL)	Microbiological Diagnostic Unit Public Health Laboratory and Victorian Infectious Diseases Reference Laboratory, The Peter Doherty Institute for Infection and Immunity	Caly L. et al
EPI_ISL_563650	Australia/VIC13282/2020	2020-07-25	Oceania	Australia	Microbiological Diagnostic Unit - Public Health Laboratory (MDU-PHL)	MDU-PHL	Seemann et al
EPI_ISL_563651	Australia/VIC13283/2020	2020-07-29	Oceania	Australia	Microbiological Diagnostic Unit - Public Health Laboratory (MDU-PHL)	MDU-PHL	Seemann et al
EPI_ISL_563652	Australia/VIC13284/2020	2020-07-27	Oceania	Australia	Microbiological Diagnostic Unit - Public Health Laboratory (MDU-PHL)	MDU-PHL	Seemann et al
EPI_ISL_563653	Australia/VIC13286/2020	2020-07-28	Oceania	Australia	Microbiological Diagnostic Unit - Public Health Laboratory (MDU-PHL)	MDU-PHL	Seemann et al
EPI_ISL_592224	Australia/VIC13288/2020	2020-07-29	Oceania	Australia	Microbiological Diagnostic Unit - Public Health Laboratory (MDU-PHL)	MDU-PHL	Seemann T. et al
EPI_ISL_430696	Australia/VIC1329/2020	2020-04-12	Oceania	Australia	Victorian Infectious Diseases Reference Laboratory (VIDRL)	Microbiological Diagnostic Unit Public Health Laboratory and Victorian Infectious Diseases Reference Laboratory, The Peter Doherty Institute for Infection and Immunity	Caly L. et al
EPI_ISL_592225	Australia/VIC13290/2020	2020-07-29	Oceania	Australia	Microbiological Diagnostic Unit - Public Health Laboratory (MDU-PHL)	MDU-PHL	Seemann T. et al
EPI_ISL_563654	Australia/VIC13293/2020	2020-07-29	Oceania	Australia	Microbiological Diagnostic Unit - Public Health Laboratory (MDU-PHL)	MDU-PHL	Seemann et al
EPI_ISL_563655	Australia/VIC13295/2020	2020-07-28	Oceania	Australia	Microbiological Diagnostic Unit - Public Health Laboratory (MDU-PHL)	MDU-PHL	Seemann et al
EPI_ISL_563656	Australia/VIC13296/2020	2020-07-28	Oceania	Australia	Microbiological Diagnostic Unit - Public Health Laboratory (MDU-PHL)	MDU-PHL	Seemann et al
EPI_ISL_563657	Australia/VIC13297/2020	2020-07-29	Oceania	Australia	Microbiological Diagnostic Unit - Public Health Laboratory (MDU-PHL)	MDU-PHL	Seemann et al
EPI_ISL_563658	Australia/VIC13298/2020	2020-07-28	Oceania	Australia	Microbiological Diagnostic Unit - Public Health Laboratory (MDU-PHL)	MDU-PHL	Seemann et al
EPI_ISL_563659	Australia/VIC13300/2020	2020-07-27	Oceania	Australia	Microbiological Diagnostic Unit - Public Health Laboratory (MDU-PHL)	MDU-PHL	Seemann et al
EPI_ISL_563660	Australia/VIC13301/2020	2020-07-29	Oceania	Australia	Microbiological Diagnostic Unit - Public Health Laboratory (MDU-PHL)	MDU-PHL	Seemann et al
EPI_ISL_563661	Australia/VIC13303/2020	2020-07-27	Oceania	Australia	Microbiological Diagnostic Unit - Public Health Laboratory (MDU-PHL)	MDU-PHL	Seemann et al
EPI_ISL_1913088	Australia/VIC13305/2020	2020-07-28	Oceania	Australia	Microbiological Diagnostic Unit - Public Health Laboratory (MDU-PHL)	MDU-PHL	Seemann T. et al
EPI_ISL_563662	Australia/VIC13306/2020	2020-07-27	Oceania	Australia	Microbiological Diagnostic Unit - Public Health Laboratory (MDU-PHL)	MDU-PHL	Seemann et al
EPI_ISL_563663	Australia/VIC13307/2020	2020-07-28	Oceania	Australia	Microbiological Diagnostic Unit - Public Health Laboratory (MDU-PHL)	MDU-PHL	Seemann et al
EPI_ISL_592226	Australia/VIC13310/2020	2020-07-29	Oceania	Australia	Microbiological Diagnostic Unit - Public Health Laboratory (MDU-PHL)	MDU-PHL	Seemann T. et al
EPI_ISL_563664	Australia/VIC13312/2020	2020-07-26	Oceania	Australia	Microbiological Diagnostic Unit - Public Health Laboratory (MDU-PHL)	MDU-PHL	Seemann et al
EPI_ISL_563665	Australia/VIC13313/2020	2020-07-30	Oceania	Australia	Microbiological Diagnostic Unit - Public Health Laboratory (MDU-PHL)	MDU-PHL	Seemann et al
EPI_ISL_563666	Australia/VIC13314/2020	2020-07-28	Oceania	Australia	Microbiological Diagnostic Unit - Public Health Laboratory (MDU-PHL)	MDU-PHL	Seemann et al
EPI_ISL_563667	Australia/VIC13316/2020	2020-07-28	Oceania	Australia	Microbiological Diagnostic Unit - Public Health Laboratory (MDU-PHL)	MDU-PHL	Seemann et al
EPI_ISL_563668	Australia/VIC13317/2020	2020-07-28	Oceania	Australia	Microbiological Diagnostic Unit - Public Health Laboratory (MDU-PHL)	MDU-PHL	Seemann et al
EPI_ISL_563669	Australia/VIC13318/2020	2020-07-29	Oceania	Australia	Microbiological Diagnostic Unit - Public Health Laboratory (MDU-PHL)	MDU-PHL	Seemann et al
EPI_ISL_563670	Australia/VIC13319/2020	2020-07-30	Oceania	Australia	Microbiological Diagnostic Unit - Public Health Laboratory (MDU-PHL)	MDU-PHL	Seemann et al
EPI_ISL_563671	Australia/VIC13320/2020	2020-07-27	Oceania	Australia	Microbiological Diagnostic Unit - Public Health Laboratory (MDU-PHL)	MDU-PHL	Seemann et al
EPI_ISL_563672	Australia/VIC13321/2020	2020-07-29	Oceania	Australia	Microbiological Diagnostic Unit - Public Health Laboratory (MDU-PHL)	MDU-PHL	Seemann et al
EPI_ISL_592227	Australia/VIC13324/2020	2020-07-29	Oceania	Australia	Microbiological Diagnostic Unit - Public Health Laboratory (MDU-PHL)	MDU-PHL	Seemann T. et al
EPI_ISL_563673	Australia/VIC13325/2020	2020-07-27	Oceania	Australia	Microbiological Diagnostic Unit - Public Health Laboratory (MDU-PHL)	MDU-PHL	Seemann et al
EPI_ISL_563674	Australia/VIC13326/2020	2020-08-08	Oceania	Australia	Microbiological Diagnostic Unit - Public Health Laboratory (MDU-PHL)	MDU-PHL	Seemann et al
EPI_ISL_563675	Australia/VIC13327/2020	2020-08-09	Oceania	Australia	Microbiological Diagnostic Unit - Public Health Laboratory (MDU-PHL)	MDU-PHL	Seemann et al
EPI_ISL_563676	Australia/VIC13329/2020	2020-08-07	Oceania	Australia	Microbiological Diagnostic Unit - Public Health Laboratory (MDU-PHL)	MDU-PHL	Seemann et al
EPI_ISL_563677	Australia/VIC13330/2020	2020-07-28	Oceania	Australia	Microbiological Diagnostic Unit - Public Health Laboratory (MDU-PHL)	MDU-PHL	Seemann et al
EPI_ISL_563678	Australia/VIC13331/2020	2020-07-28	Oceania	Australia	Microbiological Diagnostic Unit - Public Health Laboratory (MDU-PHL)	MDU-PHL	Seemann et al
EPI_ISL_563679	Australia/VIC13332/2020	2020-07-28	Oceania	Australia	Microbiological Diagnostic Unit - Public Health Laboratory (MDU-PHL)	MDU-PHL	Seemann et al
EPI_ISL_563680	Australia/VIC13334/2020	2020-07-29	Oceania	Australia	Microbiological Diagnostic Unit - Public Health Laboratory (MDU-PHL)	MDU-PHL	Seemann et al
EPI_ISL_592228	Australia/VIC13335/2020	2020-07-29	Oceania	Australia	Microbiological Diagnostic Unit - Public Health Laboratory (MDU-PHL)	MDU-PHL	Seemann T. et al
EPI_ISL_430682	Australia/VIC1334/2020	2020-04-13	Oceania	Australia	Microbiological Diagnostic Unit Public Health Laboratory	Microbiological Diagnostic Unit Public Health Laboratory	Seemann T. et al
EPI_ISL_563683	Australia/VIC13340/2020	2020-07-27	Oceania	Australia	Microbiological Diagnostic Unit - Public Health Laboratory (MDU-PHL)	MDU-PHL	Seemann et al
EPI_ISL_563684	Australia/VIC13341/2020	2020-07-29	Oceania	Australia	Microbiological Diagnostic Unit - Public Health Laboratory (MDU-PHL)	MDU-PHL	Seemann et al
EPI_ISL_563685	Australia/VIC13344/2020	2020-07-30	Oceania	Australia	Microbiological Diagnostic Unit - Public Health Laboratory (MDU-PHL)	MDU-PHL	Seemann et al
EPI_ISL_592229	Australia/VIC13345/2020	2020-07-29	Oceania	Australia	Microbiological Diagnostic Unit - Public Health Laboratory (MDU-PHL)	MDU-PHL	Seemann T. et al
EPI_ISL_563686	Australia/VIC13347/2020	2020-07-30	Oceania	Australia	Microbiological Diagnostic Unit - Public Health Laboratory (MDU-PHL)	MDU-PHL	Seemann et al
EPI_ISL_592230	Australia/VIC13349/2020	2020-07-29	Oceania	Australia	Microbiological Diagnostic Unit - Public Health Laboratory (MDU-PHL)	MDU-PHL	Seemann T. et al
EPI_ISL_563687	Australia/VIC13350/2020	2020-07-28	Oceania	Australia	Microbiological Diagnostic Unit - Public Health Laboratory (MDU-PHL)	MDU-PHL	Seemann et al
EPI_ISL_563688	Australia/VIC13352/2020	2020-07-27	Oceania	Australia	Microbiological Diagnostic Unit - Public Health Laboratory (MDU-PHL)	MDU-PHL	Seemann et al
EPI_ISL_563689	Australia/VIC13353/2020	2020-07-29	Oceania	Australia	Microbiological Diagnostic Unit - Public Health Laboratory (MDU-PHL)	MDU-PHL	Seemann et al
EPI_ISL_563690	Australia/VIC13354/2020	2020-07-29	Oceania	Australia	Microbiological Diagnostic Unit - Public Health Laboratory (MDU-PHL)	MDU-PHL	Seemann et al
EPI_ISL_563691	Australia/VIC13355/2020	2020-07-27	Oceania	Australia	Microbiological Diagnostic Unit - Public Health Laboratory (MDU-PHL)	MDU-PHL	Seemann et al
EPI_ISL_563692	Australia/VIC13356/2020	2020-07-27	Oceania	Australia	Microbiological Diagnostic Unit - Public Health Laboratory (MDU-PHL)	MDU-PHL	Seemann et al
EPI_ISL_430698	Australia/VIC1336/2020	2020-04-13	Oceania	Australia	Victorian Infectious Diseases Reference Laboratory (VIDRL)	Microbiological Diagnostic Unit Public Health Laboratory and Victorian Infectious Diseases Reference Laboratory, The Peter Doherty Institute for Infection and Immunity	Caly L. et al
EPI_ISL_592232	Australia/VIC13362/2020	2020-07-29	Oceania	Australia	Microbiological Diagnostic Unit - Public Health Laboratory (MDU-PHL)	MDU-PHL	Seemann T. et al
EPI_ISL_563693	Australia/VIC13365/2020	2020-07-28	Oceania	Australia	Microbiological Diagnostic Unit - Public Health Laboratory (MDU-PHL)	MDU-PHL	Seemann et al
EPI_ISL_562647	Australia/VIC13368/2020	2020-07-28	Oceania	Australia	Microbiological Diagnostic Unit - Public Health Laboratory (MDU-PHL)	MDU-PHL	Seemann et al
EPI_ISL_563695	Australia/VIC13369/2020	2020-07-27	Oceania	Australia	Microbiological Diagnostic Unit - Public Health Laboratory (MDU-PHL)	MDU-PHL	Seemann et al
EPI_ISL_563696	Australia/VIC13370/2020	2020-07-27	Oceania	Australia	Microbiological Diagnostic Unit - Public Health Laboratory (MDU-PHL)	MDU-PHL	Seemann et al
EPI_ISL_563697	Australia/VIC13371/2020	2020-07-27	Oceania	Australia	Microbiological Diagnostic Unit - Public Health Laboratory (MDU-PHL)	MDU-PHL	Seemann et al
EPI_ISL_563698	Australia/VIC13373/2020	2020-07-27	Oceania	Australia	Microbiological Diagnostic Unit - Public Health Laboratory (MDU-PHL)	MDU-PHL	Seemann et al
EPI_ISL_563699	Australia/VIC13374/2020	2020-08-11	Oceania	Australia	Microbiological Diagnostic Unit - Public Health Laboratory (MDU-PHL)	MDU-PHL	Seemann et al
EPI_ISL_563700	Australia/VIC13375/2020	2020-07-27	Oceania	Australia	Microbiological Diagnostic Unit - Public Health Laboratory (MDU-PHL)	MDU-PHL	Seemann et al
EPI_ISL_563701	Australia/VIC13376/2020	2020-07-27	Oceania	Australia	Microbiological Diagnostic Unit - Public Health Laboratory (MDU-PHL)	MDU-PHL	Seemann et al
EPI_ISL_563702	Australia/VIC13377/2020	2020-07-29	Oceania	Australia	Microbiological Diagnostic Unit - Public Health Laboratory (MDU-PHL)	MDU-PHL	Seemann et al
EPI_ISL_561857	Australia/VIC13378/2020	2020-07-28	Oceania	Australia	Microbiological Diagnostic Unit - Public Health Laboratory (MDU-PHL)	MDU-PHL	Seemann et al
EPI_ISL_563703	Australia/VIC13379/2020	2020-07-27	Oceania	Australia	Microbiological Diagnostic Unit - Public Health Laboratory (MDU-PHL)	MDU-PHL	Seemann et al
EPI_ISL_563704	Australia/VIC13380/2020	2020-07-27	Oceania	Australia	Microbiological Diagnostic Unit - Public Health Laboratory (MDU-PHL)	MDU-PHL	Seemann et al
EPI_ISL_563705	Australia/VIC13382/2020	2020-07-27	Oceania	Australia	Microbiological Diagnostic Unit - Public Health Laboratory (MDU-PHL)	MDU-PHL	Seemann et al
EPI_ISL_563706	Australia/VIC13383/2020	2020-07-27	Oceania	Australia	Microbiological Diagnostic Unit - Public Health Laboratory (MDU-PHL)	MDU-PHL	Seemann et al
EPI_ISL_563707	Australia/VIC13384/2020	2020-07-27	Oceania	Australia	Microbiological Diagnostic Unit - Public Health Laboratory (MDU-PHL)	MDU-PHL	Seemann et al
EPI_ISL_592233	Australia/VIC13385/2020	2020-07-27	Oceania	Australia	Microbiological Diagnostic Unit - Public Health Laboratory (MDU-PHL)	MDU-PHL	Seemann T. et al
EPI_ISL_563708	Australia/VIC13386/2020	2020-07-26	Oceania	Australia	Microbiological Diagnostic Unit - Public Health Laboratory (MDU-PHL)	MDU-PHL	Seemann et al
EPI_ISL_563709	Australia/VIC13387/2020	2020-08-09	Oceania	Australia	Microbiological Diagnostic Unit - Public Health Laboratory (MDU-PHL)	MDU-PHL	Seemann et al
EPI_ISL_563710	Australia/VIC13388/2020	2020-07-29	Oceania	Australia	Microbiological Diagnostic Unit - Public Health Laboratory (MDU-PHL)	MDU-PHL	Seemann et al
EPI_ISL_563711	Australia/VIC13389/2020	2020-07-27	Oceania	Australia	Microbiological Diagnostic Unit - Public Health Laboratory (MDU-PHL)	MDU-PHL	Seemann et al
EPI_ISL_563713	Australia/VIC13393/2020	2020-07-28	Oceania	Australia	Microbiological Diagnostic Unit - Public Health Laboratory (MDU-PHL)	MDU-PHL	Seemann et al
EPI_ISL_592234	Australia/VIC13395/2020	2020-07-29	Oceania	Australia	Microbiological Diagnostic Unit - Public Health Laboratory (MDU-PHL)	MDU-PHL	Seemann T. et al
EPI_ISL_563714	Australia/VIC13397/2020	2020-07-25	Oceania	Australia	Microbiological Diagnostic Unit - Public Health Laboratory (MDU-PHL)	MDU-PHL	Seemann et al
EPI_ISL_563715	Australia/VIC13399/2020	2020-07-27	Oceania	Australia	Microbiological Diagnostic Unit - Public Health Laboratory (MDU-PHL)	MDU-PHL	Seemann et al
EPI_ISL_419827	Australia/VIC134/2020	2020-03-22	Oceania	Australia	Microbiological Diagnostic Unit Public Health Laboratory	Microbiological Diagnostic Unit Public Health Laboratory	Seemann T. et al
EPI_ISL_430686	Australia/VIC1340/2020	2020-04-13	Oceania	Australia	Microbiological Diagnostic Unit Public Health Laboratory	Microbiological Diagnostic Unit Public Health Laboratory	Seemann T. et al
EPI_ISL_563716	Australia/VIC13400/2020	2020-07-29	Oceania	Australia	Microbiological Diagnostic Unit - Public Health Laboratory (MDU-PHL)	MDU-PHL	Seemann et al
EPI_ISL_563717	Australia/VIC13401/2020	2020-07-28	Oceania	Australia	Microbiological Diagnostic Unit - Public Health Laboratory (MDU-PHL)	MDU-PHL	Seemann et al
EPI_ISL_562755	Australia/VIC13402/2020	2020-07-29	Oceania	Australia	Microbiological Diagnostic Unit - Public Health Laboratory (MDU-PHL)	MDU-PHL	Seemann et al
EPI_ISL_563718	Australia/VIC13403/2020	2020-07-28	Oceania	Australia	Microbiological Diagnostic Unit - Public Health Laboratory (MDU-PHL)	MDU-PHL	Seemann et al
EPI_ISL_563719	Australia/VIC13404/2020	2020-07-27	Oceania	Australia	Microbiological Diagnostic Unit - Public Health Laboratory (MDU-PHL)	MDU-PHL	Seemann et al
EPI_ISL_563720	Australia/VIC13406/2020	2020-07-28	Oceania	Australia	Microbiological Diagnostic Unit - Public Health Laboratory (MDU-PHL)	MDU-PHL	Seemann et al
EPI_ISL_563721	Australia/VIC13410/2020	2020-08-24	Oceania	Australia	Victorian Infectious Diseases Reference Laboratory (VIDRL)	VIDRL and MDU-PHL	Caly et al
EPI_ISL_563722	Australia/VIC13415/2020	2020-08-22	Oceania	Australia	Victorian Infectious Diseases Reference Laboratory (VIDRL)	VIDRL and MDU-PHL	Caly et al
EPI_ISL_563723	Australia/VIC13419/2020	2020-09-12	Oceania	Australia	Victorian Infectious Diseases Reference Laboratory (VIDRL)	VIDRL and MDU-PHL	Caly et al
EPI_ISL_430683	Australia/VIC1342/2020	2020-04-14	Oceania	Australia	Microbiological Diagnostic Unit Public Health Laboratory	Microbiological Diagnostic Unit Public Health Laboratory	Seemann T. et al
EPI_ISL_563724	Australia/VIC13421/2020	2020-08-06	Oceania	Australia	Microbiological Diagnostic Unit - Public Health Laboratory (MDU-PHL)	MDU-PHL	Seemann et al
EPI_ISL_563725	Australia/VIC13423/2020	2020-09-14	Oceania	Australia	Microbiological Diagnostic Unit - Public Health Laboratory (MDU-PHL)	MDU-PHL	Seemann et al
EPI_ISL_563726	Australia/VIC13424/2020	2020-08-06	Oceania	Australia	Microbiological Diagnostic Unit - Public Health Laboratory (MDU-PHL)	MDU-PHL	Seemann et al
EPI_ISL_563727	Australia/VIC13425/2020	2020-09-14	Oceania	Australia	Microbiological Diagnostic Unit - Public Health Laboratory (MDU-PHL)	MDU-PHL	Seemann et al
EPI_ISL_592235	Australia/VIC13428/2020	2020-09-04	Oceania	Australia	Microbiological Diagnostic Unit - Public Health Laboratory (MDU-PHL)	MDU-PHL	Seemann T. et al
EPI_ISL_563728	Australia/VIC13429/2020	2020-08-06	Oceania	Australia	Microbiological Diagnostic Unit - Public Health Laboratory (MDU-PHL)	MDU-PHL	Seemann et al
EPI_ISL_430684	Australia/VIC1343/2020	2020-04-14	Oceania	Australia	Microbiological Diagnostic Unit Public Health Laboratory	Microbiological Diagnostic Unit Public Health Laboratory	Seemann T. et al
EPI_ISL_563729	Australia/VIC13431/2020	2020-08-06	Oceania	Australia	Microbiological Diagnostic Unit - Public Health Laboratory (MDU-PHL)	MDU-PHL	Seemann et al
EPI_ISL_563730	Australia/VIC13432/2020	2020-08-06	Oceania	Australia	Microbiological Diagnostic Unit - Public Health Laboratory (MDU-PHL)	MDU-PHL	Seemann et al
EPI_ISL_563731	Australia/VIC13433/2020	2020-08-06	Oceania	Australia	Microbiological Diagnostic Unit - Public Health Laboratory (MDU-PHL)	MDU-PHL	Seemann et al
EPI_ISL_592236	Australia/VIC13434/2020	2020-09-06	Oceania	Australia	Microbiological Diagnostic Unit - Public Health Laboratory (MDU-PHL)	MDU-PHL	Seemann T. et al
EPI_ISL_563732	Australia/VIC13436/2020	2020-08-06	Oceania	Australia	Microbiological Diagnostic Unit - Public Health Laboratory (MDU-PHL)	MDU-PHL	Seemann et al
EPI_ISL_563733	Australia/VIC13437/2020	2020-09-14	Oceania	Australia	Microbiological Diagnostic Unit - Public Health Laboratory (MDU-PHL)	MDU-PHL	Seemann et al
EPI_ISL_592237	Australia/VIC13438/2020	2020-08-17	Oceania	Australia	Microbiological Diagnostic Unit - Public Health Laboratory (MDU-PHL)	MDU-PHL	Seemann T. et al
EPI_ISL_563734	Australia/VIC13439/2020	2020-08-07	Oceania	Australia	Microbiological Diagnostic Unit - Public Health Laboratory (MDU-PHL)	MDU-PHL	Seemann et al
EPI_ISL_430697	Australia/VIC1344/2020	2020-04-14	Oceania	Australia	Victorian Infectious Diseases Reference Laboratory (VIDRL)	Microbiological Diagnostic Unit Public Health Laboratory and Victorian Infectious Diseases Reference Laboratory, The Peter Doherty Institute for Infection and Immunity	Caly L. et al
EPI_ISL_592238	Australia/VIC13440/2020	2020-09-06	Oceania	Australia	Microbiological Diagnostic Unit - Public Health Laboratory (MDU-PHL)	MDU-PHL	Seemann T. et al
EPI_ISL_592239	Australia/VIC13441/2020	2020-09-06	Oceania	Australia	Microbiological Diagnostic Unit - Public Health Laboratory (MDU-PHL)	MDU-PHL	Seemann T. et al
EPI_ISL_592240	Australia/VIC13442/2020	2020-09-06	Oceania	Australia	Microbiological Diagnostic Unit - Public Health Laboratory (MDU-PHL)	MDU-PHL	Seemann T. et al
EPI_ISL_592241	Australia/VIC13443/2020	2020-09-07	Oceania	Australia	Microbiological Diagnostic Unit - Public Health Laboratory (MDU-PHL)	MDU-PHL	Seemann T. et al
EPI_ISL_563735	Australia/VIC13446/2020	2020-09-14	Oceania	Australia	Microbiological Diagnostic Unit - Public Health Laboratory (MDU-PHL)	MDU-PHL	Seemann et al
EPI_ISL_563736	Australia/VIC13448/2020	2020-09-13	Oceania	Australia	Microbiological Diagnostic Unit - Public Health Laboratory (MDU-PHL)	MDU-PHL	Seemann et al
EPI_ISL_430708	Australia/VIC1345/2020	2020-04-14	Oceania	Australia	Victorian Infectious Diseases Reference Laboratory (VIDRL)	Microbiological Diagnostic Unit Public Health Laboratory and Victorian Infectious Diseases Reference Laboratory, The Peter Doherty Institute for Infection and Immunity	Caly L. et al
EPI_ISL_561901	Australia/VIC13450/2020	2020-08-06	Oceania	Australia	Microbiological Diagnostic Unit - Public Health Laboratory (MDU-PHL)	MDU-PHL	Seemann et al
EPI_ISL_592242	Australia/VIC13451/2020	2020-09-07	Oceania	Australia	Microbiological Diagnostic Unit - Public Health Laboratory (MDU-PHL)	MDU-PHL	Seemann T. et al
EPI_ISL_592243	Australia/VIC13452/2020	2020-09-06	Oceania	Australia	Microbiological Diagnostic Unit - Public Health Laboratory (MDU-PHL)	MDU-PHL	Seemann T. et al
EPI_ISL_563737	Australia/VIC13461/2020	2020-09-14	Oceania	Australia	Microbiological Diagnostic Unit - Public Health Laboratory (MDU-PHL)	MDU-PHL	Seemann et al
EPI_ISL_563738	Australia/VIC13463/2020	2020-09-14	Oceania	Australia	Microbiological Diagnostic Unit - Public Health Laboratory (MDU-PHL)	MDU-PHL	Seemann et al
EPI_ISL_592244	Australia/VIC13465/2020	2020-08-03	Oceania	Australia	Microbiological Diagnostic Unit - Public Health Laboratory (MDU-PHL)	MDU-PHL	Seemann T. et al
EPI_ISL_592245	Australia/VIC13466/2020	2020-08-04	Oceania	Australia	Microbiological Diagnostic Unit - Public Health Laboratory (MDU-PHL)	MDU-PHL	Seemann T. et al
EPI_ISL_592246	Australia/VIC13467/2020	2020-08-03	Oceania	Australia	Microbiological Diagnostic Unit - Public Health Laboratory (MDU-PHL)	MDU-PHL	Seemann T. et al
EPI_ISL_592247	Australia/VIC13468/2020	2020-08-04	Oceania	Australia	Microbiological Diagnostic Unit - Public Health Laboratory (MDU-PHL)	MDU-PHL	Seemann T. et al
EPI_ISL_592248	Australia/VIC13469/2020	2020-08-03	Oceania	Australia	Microbiological Diagnostic Unit - Public Health Laboratory (MDU-PHL)	MDU-PHL	Seemann T. et al
EPI_ISL_592249	Australia/VIC13470/2020	2020-08-03	Oceania	Australia	Microbiological Diagnostic Unit - Public Health Laboratory (MDU-PHL)	MDU-PHL	Seemann T. et al
EPI_ISL_592250	Australia/VIC13472/2020	2020-08-03	Oceania	Australia	Microbiological Diagnostic Unit - Public Health Laboratory (MDU-PHL)	MDU-PHL	Seemann T. et al
EPI_ISL_592251	Australia/VIC13475/2020	2020-08-02	Oceania	Australia	Microbiological Diagnostic Unit - Public Health Laboratory (MDU-PHL)	MDU-PHL	Seemann T. et al
EPI_ISL_592252	Australia/VIC13476/2020	2020-08-03	Oceania	Australia	Microbiological Diagnostic Unit - Public Health Laboratory (MDU-PHL)	MDU-PHL	Seemann T. et al
EPI_ISL_592253	Australia/VIC13477/2020	2020-08-03	Oceania	Australia	Microbiological Diagnostic Unit - Public Health Laboratory (MDU-PHL)	MDU-PHL	Seemann T. et al
EPI_ISL_592254	Australia/VIC13478/2020	2020-08-02	Oceania	Australia	Microbiological Diagnostic Unit - Public Health Laboratory (MDU-PHL)	MDU-PHL	Seemann T. et al
EPI_ISL_592255	Australia/VIC13479/2020	2020-08-03	Oceania	Australia	Microbiological Diagnostic Unit - Public Health Laboratory (MDU-PHL)	MDU-PHL	Seemann T. et al
EPI_ISL_592256	Australia/VIC13480/2020	2020-08-03	Oceania	Australia	Microbiological Diagnostic Unit - Public Health Laboratory (MDU-PHL)	MDU-PHL	Seemann T. et al
EPI_ISL_592257	Australia/VIC13481/2020	2020-08-02	Oceania	Australia	Microbiological Diagnostic Unit - Public Health Laboratory (MDU-PHL)	MDU-PHL	Seemann T. et al
EPI_ISL_592258	Australia/VIC13482/2020	2020-08-03	Oceania	Australia	Microbiological Diagnostic Unit - Public Health Laboratory (MDU-PHL)	MDU-PHL	Seemann T. et al
EPI_ISL_592259	Australia/VIC13484/2020	2020-08-02	Oceania	Australia	Microbiological Diagnostic Unit - Public Health Laboratory (MDU-PHL)	MDU-PHL	Seemann T. et al
EPI_ISL_592260	Australia/VIC13485/2020	2020-08-03	Oceania	Australia	Microbiological Diagnostic Unit - Public Health Laboratory (MDU-PHL)	MDU-PHL	Seemann T. et al
EPI_ISL_592261	Australia/VIC13487/2020	2020-08-04	Oceania	Australia	Microbiological Diagnostic Unit - Public Health Laboratory (MDU-PHL)	MDU-PHL	Seemann T. et al
EPI_ISL_592262	Australia/VIC13488/2020	2020-08-03	Oceania	Australia	Microbiological Diagnostic Unit - Public Health Laboratory (MDU-PHL)	MDU-PHL	Seemann T. et al
EPI_ISL_592263	Australia/VIC13489/2020	2020-08-03	Oceania	Australia	Microbiological Diagnostic Unit - Public Health Laboratory (MDU-PHL)	MDU-PHL	Seemann T. et al
EPI_ISL_592264	Australia/VIC13491/2020	2020-08-02	Oceania	Australia	Microbiological Diagnostic Unit - Public Health Laboratory (MDU-PHL)	MDU-PHL	Seemann T. et al
EPI_ISL_592265	Australia/VIC13492/2020	2020-08-03	Oceania	Australia	Microbiological Diagnostic Unit - Public Health Laboratory (MDU-PHL)	MDU-PHL	Seemann T. et al
EPI_ISL_592266	Australia/VIC13493/2020	2020-08-02	Oceania	Australia	Microbiological Diagnostic Unit - Public Health Laboratory (MDU-PHL)	MDU-PHL	Seemann T. et al
EPI_ISL_592267	Australia/VIC13494/2020	2020-08-03	Oceania	Australia	Microbiological Diagnostic Unit - Public Health Laboratory (MDU-PHL)	MDU-PHL	Seemann T. et al
EPI_ISL_592268	Australia/VIC13496/2020	2020-08-02	Oceania	Australia	Microbiological Diagnostic Unit - Public Health Laboratory (MDU-PHL)	MDU-PHL	Seemann T. et al
EPI_ISL_591813	Australia/VIC13498/2020	2020-09-04	Oceania	Australia	Microbiological Diagnostic Unit - Public Health Laboratory (MDU-PHL)	MDU-PHL	Seemann T. et al
EPI_ISL_592270	Australia/VIC13499/2020	2020-09-05	Oceania	Australia	Microbiological Diagnostic Unit - Public Health Laboratory (MDU-PHL)	MDU-PHL	Seemann T. et al
EPI_ISL_419828	Australia/VIC135/2020	2020-03-22	Oceania	Australia	Microbiological Diagnostic Unit Public Health Laboratory	Microbiological Diagnostic Unit Public Health Laboratory	Seemann T. et al
EPI_ISL_592271	Australia/VIC13500/2020	2020-07-30	Oceania	Australia	Microbiological Diagnostic Unit - Public Health Laboratory (MDU-PHL)	MDU-PHL	Seemann T. et al
EPI_ISL_592272	Australia/VIC13501/2020	2020-09-04	Oceania	Australia	Microbiological Diagnostic Unit - Public Health Laboratory (MDU-PHL)	MDU-PHL	Seemann T. et al
EPI_ISL_592273	Australia/VIC13502/2020	2020-07-29	Oceania	Australia	Microbiological Diagnostic Unit - Public Health Laboratory (MDU-PHL)	MDU-PHL	Seemann T. et al
EPI_ISL_592274	Australia/VIC13503/2020	2020-09-04	Oceania	Australia	Microbiological Diagnostic Unit - Public Health Laboratory (MDU-PHL)	MDU-PHL	Seemann T. et al
EPI_ISL_592275	Australia/VIC13504/2020	2020-09-06	Oceania	Australia	Microbiological Diagnostic Unit - Public Health Laboratory (MDU-PHL)	MDU-PHL	Seemann T. et al
EPI_ISL_592276	Australia/VIC13505/2020	2020-07-31	Oceania	Australia	Microbiological Diagnostic Unit - Public Health Laboratory (MDU-PHL)	MDU-PHL	Seemann T. et al
EPI_ISL_592277	Australia/VIC13506/2020	2020-07-30	Oceania	Australia	Microbiological Diagnostic Unit - Public Health Laboratory (MDU-PHL)	MDU-PHL	Seemann T. et al
EPI_ISL_592278	Australia/VIC13509/2020	2020-08-21	Oceania	Australia	Microbiological Diagnostic Unit - Public Health Laboratory (MDU-PHL)	MDU-PHL	Seemann T. et al
EPI_ISL_592279	Australia/VIC13510/2020	2020-07-30	Oceania	Australia	Microbiological Diagnostic Unit - Public Health Laboratory (MDU-PHL)	MDU-PHL	Seemann T. et al
EPI_ISL_592280	Australia/VIC13511/2020	2020-09-04	Oceania	Australia	Microbiological Diagnostic Unit - Public Health Laboratory (MDU-PHL)	MDU-PHL	Seemann T. et al
EPI_ISL_592281	Australia/VIC13513/2020	2020-07-30	Oceania	Australia	Microbiological Diagnostic Unit - Public Health Laboratory (MDU-PHL)	MDU-PHL	Seemann T. et al
EPI_ISL_592283	Australia/VIC13519/2020	2020-07-31	Oceania	Australia	Microbiological Diagnostic Unit - Public Health Laboratory (MDU-PHL)	MDU-PHL	Seemann T. et al
EPI_ISL_603040	Australia/VIC13521/2020	2020-07-30	Oceania	Australia	MDU-PHL, The Peter Doherty Institute for Infection and Immunity	MDU-PHL, The Peter Doherty Institute for Infection and Immunity	Seemann et al
EPI_ISL_592284	Australia/VIC13522/2020	2020-07-30	Oceania	Australia	Microbiological Diagnostic Unit - Public Health Laboratory (MDU-PHL)	MDU-PHL	Seemann T. et al
EPI_ISL_592285	Australia/VIC13523/2020	2020-09-04	Oceania	Australia	Microbiological Diagnostic Unit - Public Health Laboratory (MDU-PHL)	MDU-PHL	Seemann T. et al
EPI_ISL_592286	Australia/VIC13524/2020	2020-07-30	Oceania	Australia	Microbiological Diagnostic Unit - Public Health Laboratory (MDU-PHL)	MDU-PHL	Seemann T. et al
EPI_ISL_592288	Australia/VIC13528/2020	2020-07-30	Oceania	Australia	Microbiological Diagnostic Unit - Public Health Laboratory (MDU-PHL)	MDU-PHL	Seemann T. et al
EPI_ISL_430716	Australia/VIC1353/2020	2020-04-12	Oceania	Australia	Microbiological Diagnostic Unit Public Health Laboratory	Microbiological Diagnostic Unit Public Health Laboratory	Seemann T. et al
EPI_ISL_592289	Australia/VIC13532/2020	2020-08-23	Oceania	Australia	Microbiological Diagnostic Unit - Public Health Laboratory (MDU-PHL)	MDU-PHL	Seemann T. et al
EPI_ISL_563739	Australia/VIC13535/2020	2020-08-04	Oceania	Australia	Microbiological Diagnostic Unit - Public Health Laboratory (MDU-PHL)	MDU-PHL	Seemann et al
EPI_ISL_563740	Australia/VIC13536/2020	2020-08-05	Oceania	Australia	Microbiological Diagnostic Unit - Public Health Laboratory (MDU-PHL)	MDU-PHL	Seemann et al
EPI_ISL_563741	Australia/VIC13538/2020	2020-08-03	Oceania	Australia	Microbiological Diagnostic Unit - Public Health Laboratory (MDU-PHL)	MDU-PHL	Seemann et al
EPI_ISL_563742	Australia/VIC13540/2020	2020-08-04	Oceania	Australia	Microbiological Diagnostic Unit - Public Health Laboratory (MDU-PHL)	MDU-PHL	Seemann et al
EPI_ISL_563743	Australia/VIC13542/2020	2020-07-31	Oceania	Australia	Microbiological Diagnostic Unit - Public Health Laboratory (MDU-PHL)	MDU-PHL	Seemann et al
EPI_ISL_563744	Australia/VIC13545/2020	2020-08-01	Oceania	Australia	Microbiological Diagnostic Unit - Public Health Laboratory (MDU-PHL)	MDU-PHL	Seemann et al
EPI_ISL_563745	Australia/VIC13547/2020	2020-08-03	Oceania	Australia	Microbiological Diagnostic Unit - Public Health Laboratory (MDU-PHL)	MDU-PHL	Seemann et al
EPI_ISL_563746	Australia/VIC13548/2020	2020-08-05	Oceania	Australia	Microbiological Diagnostic Unit - Public Health Laboratory (MDU-PHL)	MDU-PHL	Seemann et al
EPI_ISL_563747	Australia/VIC13549/2020	2020-09-15	Oceania	Australia	Microbiological Diagnostic Unit - Public Health Laboratory (MDU-PHL)	MDU-PHL	Seemann et al
EPI_ISL_430638	Australia/VIC1355/2020	2020-04-09	Oceania	Australia	Victorian Infectious Diseases Reference Laboratory (VIDRL)	Microbiological Diagnostic Unit Public Health Laboratory and Victorian Infectious Diseases Reference Laboratory, The Peter Doherty Institute for Infection and Immunity	Caly L. et al
EPI_ISL_563748	Australia/VIC13551/2020	2020-08-04	Oceania	Australia	Microbiological Diagnostic Unit - Public Health Laboratory (MDU-PHL)	MDU-PHL	Seemann et al
EPI_ISL_563750	Australia/VIC13553/2020	2020-08-03	Oceania	Australia	Microbiological Diagnostic Unit - Public Health Laboratory (MDU-PHL)	MDU-PHL	Seemann et al
EPI_ISL_563751	Australia/VIC13554/2020	2020-08-02	Oceania	Australia	Microbiological Diagnostic Unit - Public Health Laboratory (MDU-PHL)	MDU-PHL	Seemann et al
EPI_ISL_563752	Australia/VIC13556/2020	2020-07-31	Oceania	Australia	Microbiological Diagnostic Unit - Public Health Laboratory (MDU-PHL)	MDU-PHL	Seemann et al
EPI_ISL_563753	Australia/VIC13558/2020	2020-08-02	Oceania	Australia	Microbiological Diagnostic Unit - Public Health Laboratory (MDU-PHL)	MDU-PHL	Seemann et al
EPI_ISL_563754	Australia/VIC13559/2020	2020-08-02	Oceania	Australia	Microbiological Diagnostic Unit - Public Health Laboratory (MDU-PHL)	MDU-PHL	Seemann et al
EPI_ISL_563755	Australia/VIC13563/2020	2020-08-04	Oceania	Australia	Microbiological Diagnostic Unit - Public Health Laboratory (MDU-PHL)	MDU-PHL	Seemann et al
EPI_ISL_563756	Australia/VIC13565/2020	2020-08-03	Oceania	Australia	Microbiological Diagnostic Unit - Public Health Laboratory (MDU-PHL)	MDU-PHL	Seemann et al
EPI_ISL_563757	Australia/VIC13566/2020	2020-08-03	Oceania	Australia	Microbiological Diagnostic Unit - Public Health Laboratory (MDU-PHL)	MDU-PHL	Seemann et al
EPI_ISL_563759	Australia/VIC13570/2020	2020-08-03	Oceania	Australia	Microbiological Diagnostic Unit - Public Health Laboratory (MDU-PHL)	MDU-PHL	Seemann et al
EPI_ISL_562168	Australia/VIC13571/2020	2020-08-03	Oceania	Australia	Microbiological Diagnostic Unit - Public Health Laboratory (MDU-PHL)	MDU-PHL	Seemann et al
EPI_ISL_563761	Australia/VIC13573/2020	2020-08-02	Oceania	Australia	Microbiological Diagnostic Unit - Public Health Laboratory (MDU-PHL)	MDU-PHL	Seemann et al
EPI_ISL_563762	Australia/VIC13575/2020	2020-08-05	Oceania	Australia	Microbiological Diagnostic Unit - Public Health Laboratory (MDU-PHL)	MDU-PHL	Seemann et al
EPI_ISL_563763	Australia/VIC13576/2020	2020-08-01	Oceania	Australia	Microbiological Diagnostic Unit - Public Health Laboratory (MDU-PHL)	MDU-PHL	Seemann et al
EPI_ISL_563764	Australia/VIC13581/2020	2020-08-02	Oceania	Australia	Microbiological Diagnostic Unit - Public Health Laboratory (MDU-PHL)	MDU-PHL	Seemann et al
EPI_ISL_563765	Australia/VIC13582/2020	2020-09-15	Oceania	Australia	Microbiological Diagnostic Unit - Public Health Laboratory (MDU-PHL)	MDU-PHL	Seemann et al
EPI_ISL_563766	Australia/VIC13583/2020	2020-08-03	Oceania	Australia	Microbiological Diagnostic Unit - Public Health Laboratory (MDU-PHL)	MDU-PHL	Seemann et al
EPI_ISL_563767	Australia/VIC13585/2020	2020-08-04	Oceania	Australia	Microbiological Diagnostic Unit - Public Health Laboratory (MDU-PHL)	MDU-PHL	Seemann et al
EPI_ISL_563768	Australia/VIC13586/2020	2020-07-31	Oceania	Australia	Microbiological Diagnostic Unit - Public Health Laboratory (MDU-PHL)	MDU-PHL	Seemann et al
EPI_ISL_563769	Australia/VIC13587/2020	2020-09-15	Oceania	Australia	Microbiological Diagnostic Unit - Public Health Laboratory (MDU-PHL)	MDU-PHL	Seemann et al
EPI_ISL_563770	Australia/VIC13591/2020	2020-07-31	Oceania	Australia	Microbiological Diagnostic Unit - Public Health Laboratory (MDU-PHL)	MDU-PHL	Seemann et al
EPI_ISL_563771	Australia/VIC13593/2020	2020-08-03	Oceania	Australia	Microbiological Diagnostic Unit - Public Health Laboratory (MDU-PHL)	MDU-PHL	Seemann et al
EPI_ISL_563772	Australia/VIC13594/2020	2020-08-05	Oceania	Australia	Microbiological Diagnostic Unit - Public Health Laboratory (MDU-PHL)	MDU-PHL	Seemann et al
EPI_ISL_563773	Australia/VIC13595/2020	2020-08-03	Oceania	Australia	Microbiological Diagnostic Unit - Public Health Laboratory (MDU-PHL)	MDU-PHL	Seemann et al
EPI_ISL_563774	Australia/VIC13596/2020	2020-08-03	Oceania	Australia	Microbiological Diagnostic Unit - Public Health Laboratory (MDU-PHL)	MDU-PHL	Seemann et al
EPI_ISL_419829	Australia/VIC136/2020	2020-03-22	Oceania	Australia	Microbiological Diagnostic Unit Public Health Laboratory	Microbiological Diagnostic Unit Public Health Laboratory	Seemann T. et al
EPI_ISL_563776	Australia/VIC13600/2020	2020-08-13	Oceania	Australia	Microbiological Diagnostic Unit - Public Health Laboratory (MDU-PHL)	MDU-PHL	Seemann et al
EPI_ISL_563777	Australia/VIC13601/2020	2020-08-13	Oceania	Australia	Microbiological Diagnostic Unit - Public Health Laboratory (MDU-PHL)	MDU-PHL	Seemann et al
EPI_ISL_563778	Australia/VIC13602/2020	2020-08-14	Oceania	Australia	Microbiological Diagnostic Unit - Public Health Laboratory (MDU-PHL)	MDU-PHL	Seemann et al
EPI_ISL_563779	Australia/VIC13603/2020	2020-08-16	Oceania	Australia	Microbiological Diagnostic Unit - Public Health Laboratory (MDU-PHL)	MDU-PHL	Seemann et al
EPI_ISL_563780	Australia/VIC13604/2020	2020-08-13	Oceania	Australia	Microbiological Diagnostic Unit - Public Health Laboratory (MDU-PHL)	MDU-PHL	Seemann et al
EPI_ISL_563781	Australia/VIC13606/2020	2020-08-04	Oceania	Australia	Microbiological Diagnostic Unit - Public Health Laboratory (MDU-PHL)	MDU-PHL	Seemann et al
EPI_ISL_563782	Australia/VIC13607/2020	2020-08-04	Oceania	Australia	Microbiological Diagnostic Unit - Public Health Laboratory (MDU-PHL)	MDU-PHL	Seemann et al
EPI_ISL_563783	Australia/VIC13608/2020	2020-08-08	Oceania	Australia	Microbiological Diagnostic Unit - Public Health Laboratory (MDU-PHL)	MDU-PHL	Seemann et al
EPI_ISL_563784	Australia/VIC13611/2020	2020-08-02	Oceania	Australia	Microbiological Diagnostic Unit - Public Health Laboratory (MDU-PHL)	MDU-PHL	Seemann et al
EPI_ISL_563785	Australia/VIC13613/2020	2020-08-01	Oceania	Australia	Microbiological Diagnostic Unit - Public Health Laboratory (MDU-PHL)	MDU-PHL	Seemann et al
EPI_ISL_592290	Australia/VIC13614/2020	2020-08-03	Oceania	Australia	Microbiological Diagnostic Unit - Public Health Laboratory (MDU-PHL)	MDU-PHL	Seemann T. et al
EPI_ISL_563786	Australia/VIC13617/2020	2020-08-02	Oceania	Australia	Microbiological Diagnostic Unit - Public Health Laboratory (MDU-PHL)	MDU-PHL	Seemann et al
EPI_ISL_592291	Australia/VIC13618/2020	2020-07-31	Oceania	Australia	Microbiological Diagnostic Unit - Public Health Laboratory (MDU-PHL)	MDU-PHL	Seemann T. et al
EPI_ISL_563787	Australia/VIC13619/2020	2020-08-02	Oceania	Australia	Microbiological Diagnostic Unit - Public Health Laboratory (MDU-PHL)	MDU-PHL	Seemann et al
EPI_ISL_562618	Australia/VIC13621/2020	2020-08-02	Oceania	Australia	Microbiological Diagnostic Unit - Public Health Laboratory (MDU-PHL)	MDU-PHL	Seemann et al
EPI_ISL_563789	Australia/VIC13624/2020	2020-07-31	Oceania	Australia	Microbiological Diagnostic Unit - Public Health Laboratory (MDU-PHL)	MDU-PHL	Seemann et al
EPI_ISL_592292	Australia/VIC13629/2020	2020-08-01	Oceania	Australia	Microbiological Diagnostic Unit - Public Health Laboratory (MDU-PHL)	MDU-PHL	Seemann T. et al
EPI_ISL_1061399	Australia/VIC13630/2020	2020-08-03	Oceania	Australia	Microbiological Diagnostic Unit - Public Health Laboratory (MDU-PHL)	MDU-PHL	Seemann T. et al
EPI_ISL_563790	Australia/VIC13631/2020	2020-09-08	Oceania	Australia	Victorian Infectious Diseases Reference Laboratory (VIDRL)	VIDRL and MDU-PHL	Caly et al
EPI_ISL_1061400	Australia/VIC13634/2020	2020-08-03	Oceania	Australia	Microbiological Diagnostic Unit - Public Health Laboratory (MDU-PHL)	MDU-PHL	Seemann T. et al
EPI_ISL_563791	Australia/VIC13635/2020	2020-07-31	Oceania	Australia	Microbiological Diagnostic Unit - Public Health Laboratory (MDU-PHL)	MDU-PHL	Seemann et al
EPI_ISL_592294	Australia/VIC13637/2020	2020-08-04	Oceania	Australia	Microbiological Diagnostic Unit - Public Health Laboratory (MDU-PHL)	MDU-PHL	Seemann T. et al
EPI_ISL_563792	Australia/VIC13639/2020	2020-09-13	Oceania	Australia	Victorian Infectious Diseases Reference Laboratory (VIDRL)	VIDRL and MDU-PHL	Caly et al
EPI_ISL_563793	Australia/VIC13641/2020	2020-08-04	Oceania	Australia	Microbiological Diagnostic Unit - Public Health Laboratory (MDU-PHL)	MDU-PHL	Seemann et al
EPI_ISL_562619	Australia/VIC13645/2020	2020-08-03	Oceania	Australia	Microbiological Diagnostic Unit - Public Health Laboratory (MDU-PHL)	MDU-PHL	Seemann et al
EPI_ISL_563795	Australia/VIC13648/2020	2020-08-03	Oceania	Australia	Microbiological Diagnostic Unit - Public Health Laboratory (MDU-PHL)	MDU-PHL	Seemann et al
EPI_ISL_563796	Australia/VIC13652/2020	2020-08-02	Oceania	Australia	Microbiological Diagnostic Unit - Public Health Laboratory (MDU-PHL)	MDU-PHL	Seemann et al
EPI_ISL_562648	Australia/VIC13653/2020	2020-08-24	Oceania	Australia	Microbiological Diagnostic Unit - Public Health Laboratory (MDU-PHL)	MDU-PHL	Seemann et al
EPI_ISL_563798	Australia/VIC13655/2020	2020-08-23	Oceania	Australia	Microbiological Diagnostic Unit - Public Health Laboratory (MDU-PHL)	MDU-PHL	Seemann et al
EPI_ISL_563799	Australia/VIC13656/2020	2020-08-13	Oceania	Australia	Microbiological Diagnostic Unit - Public Health Laboratory (MDU-PHL)	MDU-PHL	Seemann et al
EPI_ISL_563800	Australia/VIC13658/2020	2020-08-24	Oceania	Australia	Microbiological Diagnostic Unit - Public Health Laboratory (MDU-PHL)	MDU-PHL	Seemann et al
EPI_ISL_563801	Australia/VIC13660/2020	2020-08-21	Oceania	Australia	Microbiological Diagnostic Unit - Public Health Laboratory (MDU-PHL)	MDU-PHL	Seemann et al
EPI_ISL_562649	Australia/VIC13666/2020	2020-08-24	Oceania	Australia	Microbiological Diagnostic Unit - Public Health Laboratory (MDU-PHL)	MDU-PHL	Seemann et al
EPI_ISL_563802	Australia/VIC13668/2020	2020-08-13	Oceania	Australia	Microbiological Diagnostic Unit - Public Health Laboratory (MDU-PHL)	MDU-PHL	Seemann et al
EPI_ISL_563803	Australia/VIC13669/2020	2020-08-29	Oceania	Australia	Microbiological Diagnostic Unit - Public Health Laboratory (MDU-PHL)	MDU-PHL	Seemann et al
EPI_ISL_563804	Australia/VIC13670/2020	2020-08-14	Oceania	Australia	Microbiological Diagnostic Unit - Public Health Laboratory (MDU-PHL)	MDU-PHL	Seemann et al
EPI_ISL_563805	Australia/VIC13671/2020	2020-08-13	Oceania	Australia	Microbiological Diagnostic Unit - Public Health Laboratory (MDU-PHL)	MDU-PHL	Seemann et al
EPI_ISL_563807	Australia/VIC13674/2020	2020-08-20	Oceania	Australia	Microbiological Diagnostic Unit - Public Health Laboratory (MDU-PHL)	MDU-PHL	Seemann et al
EPI_ISL_592295	Australia/VIC13683/2020	2020-07-19	Oceania	Australia	Microbiological Diagnostic Unit - Public Health Laboratory (MDU-PHL)	MDU-PHL	Seemann T. et al
EPI_ISL_592296	Australia/VIC13684/2020	2020-07-19	Oceania	Australia	Microbiological Diagnostic Unit - Public Health Laboratory (MDU-PHL)	MDU-PHL	Seemann T. et al
EPI_ISL_592297	Australia/VIC13687/2020	2020-07-18	Oceania	Australia	Microbiological Diagnostic Unit - Public Health Laboratory (MDU-PHL)	MDU-PHL	Seemann T. et al
EPI_ISL_592298	Australia/VIC13689/2020	2020-07-18	Oceania	Australia	Microbiological Diagnostic Unit - Public Health Laboratory (MDU-PHL)	MDU-PHL	Seemann T. et al
EPI_ISL_592299	Australia/VIC13690/2020	2020-07-18	Oceania	Australia	Microbiological Diagnostic Unit - Public Health Laboratory (MDU-PHL)	MDU-PHL	Seemann T. et al
EPI_ISL_592300	Australia/VIC13691/2020	2020-07-18	Oceania	Australia	Microbiological Diagnostic Unit - Public Health Laboratory (MDU-PHL)	MDU-PHL	Seemann T. et al
EPI_ISL_592301	Australia/VIC13692/2020	2020-07-19	Oceania	Australia	Microbiological Diagnostic Unit - Public Health Laboratory (MDU-PHL)	MDU-PHL	Seemann T. et al
EPI_ISL_592302	Australia/VIC13693/2020	2020-07-19	Oceania	Australia	Microbiological Diagnostic Unit - Public Health Laboratory (MDU-PHL)	MDU-PHL	Seemann T. et al
EPI_ISL_592303	Australia/VIC13694/2020	2020-07-18	Oceania	Australia	Microbiological Diagnostic Unit - Public Health Laboratory (MDU-PHL)	MDU-PHL	Seemann T. et al
EPI_ISL_592304	Australia/VIC13695/2020	2020-07-20	Oceania	Australia	Microbiological Diagnostic Unit - Public Health Laboratory (MDU-PHL)	MDU-PHL	Seemann T. et al
EPI_ISL_592305	Australia/VIC13697/2020	2020-07-18	Oceania	Australia	Microbiological Diagnostic Unit - Public Health Laboratory (MDU-PHL)	MDU-PHL	Seemann T. et al
EPI_ISL_592306	Australia/VIC13698/2020	2020-07-18	Oceania	Australia	Microbiological Diagnostic Unit - Public Health Laboratory (MDU-PHL)	MDU-PHL	Seemann T. et al
EPI_ISL_563809	Australia/VIC13699/2020	2020-09-15	Oceania	Australia	Microbiological Diagnostic Unit - Public Health Laboratory (MDU-PHL)	MDU-PHL	Seemann et al
EPI_ISL_419830	Australia/VIC137/2020	2020-03-22	Oceania	Australia	Microbiological Diagnostic Unit Public Health Laboratory	Microbiological Diagnostic Unit Public Health Laboratory	Seemann T. et al
EPI_ISL_563810	Australia/VIC13700/2020	2020-09-02	Oceania	Australia	Microbiological Diagnostic Unit - Public Health Laboratory (MDU-PHL)	MDU-PHL	Seemann et al
EPI_ISL_563811	Australia/VIC13705/2020	2020-09-14	Oceania	Australia	Victorian Infectious Diseases Reference Laboratory (VIDRL)	VIDRL and MDU-PHL	Caly et al
EPI_ISL_563812	Australia/VIC13708/2020	2020-08-20	Oceania	Australia	Microbiological Diagnostic Unit - Public Health Laboratory (MDU-PHL)	MDU-PHL	Seemann et al
EPI_ISL_563813	Australia/VIC13714/2020	2020-09-04	Oceania	Australia	Microbiological Diagnostic Unit - Public Health Laboratory (MDU-PHL)	MDU-PHL	Seemann et al
EPI_ISL_563814	Australia/VIC13715/2020	2020-08-20	Oceania	Australia	Microbiological Diagnostic Unit - Public Health Laboratory (MDU-PHL)	MDU-PHL	Seemann et al
EPI_ISL_563815	Australia/VIC13717/2020	2020-08-17	Oceania	Australia	Microbiological Diagnostic Unit - Public Health Laboratory (MDU-PHL)	MDU-PHL	Seemann et al
EPI_ISL_592307	Australia/VIC13718/2020	2020-08-06	Oceania	Australia	Microbiological Diagnostic Unit - Public Health Laboratory (MDU-PHL)	MDU-PHL	Seemann T. et al
EPI_ISL_562650	Australia/VIC13719/2020	2020-08-20	Oceania	Australia	Microbiological Diagnostic Unit - Public Health Laboratory (MDU-PHL)	MDU-PHL	Seemann et al
EPI_ISL_563816	Australia/VIC13720/2020	2020-08-17	Oceania	Australia	Microbiological Diagnostic Unit - Public Health Laboratory (MDU-PHL)	MDU-PHL	Seemann et al
EPI_ISL_592308	Australia/VIC13721/2020	2020-08-23	Oceania	Australia	Microbiological Diagnostic Unit - Public Health Laboratory (MDU-PHL)	MDU-PHL	Seemann T. et al
EPI_ISL_592309	Australia/VIC13723/2020	2020-08-18	Oceania	Australia	Microbiological Diagnostic Unit - Public Health Laboratory (MDU-PHL)	MDU-PHL	Seemann T. et al
EPI_ISL_592310	Australia/VIC13724/2020	2020-09-16	Oceania	Australia	Microbiological Diagnostic Unit - Public Health Laboratory (MDU-PHL)	MDU-PHL	Seemann T. et al
EPI_ISL_563817	Australia/VIC13728/2020	2020-03-19	Oceania	Australia	Victorian Infectious Diseases Reference Laboratory (VIDRL)	VIDRL and MDU-PHL	Caly et al
EPI_ISL_562131	Australia/VIC13732/2020	2020-08-20	Oceania	Australia	Microbiological Diagnostic Unit - Public Health Laboratory (MDU-PHL)	MDU-PHL	Seemann et al
EPI_ISL_563818	Australia/VIC13734/2020	2020-08-18	Oceania	Australia	Microbiological Diagnostic Unit - Public Health Laboratory (MDU-PHL)	MDU-PHL	Seemann et al
EPI_ISL_592311	Australia/VIC13735/2020	2020-09-01	Oceania	Australia	Microbiological Diagnostic Unit - Public Health Laboratory (MDU-PHL)	MDU-PHL	Seemann T. et al
EPI_ISL_563819	Australia/VIC13738/2020	2020-08-26	Oceania	Australia	Microbiological Diagnostic Unit - Public Health Laboratory (MDU-PHL)	MDU-PHL	Seemann et al
EPI_ISL_592312	Australia/VIC13739/2020	2020-09-01	Oceania	Australia	Microbiological Diagnostic Unit - Public Health Laboratory (MDU-PHL)	MDU-PHL	Seemann T. et al
EPI_ISL_592313	Australia/VIC13740/2020	2020-09-01	Oceania	Australia	Microbiological Diagnostic Unit - Public Health Laboratory (MDU-PHL)	MDU-PHL	Seemann T. et al
EPI_ISL_563820	Australia/VIC13741/2020	2020-03-24	Oceania	Australia	Victorian Infectious Diseases Reference Laboratory (VIDRL)	VIDRL and MDU-PHL	Caly et al
EPI_ISL_563821	Australia/VIC13743/2020	2020-09-16	Oceania	Australia	Microbiological Diagnostic Unit - Public Health Laboratory (MDU-PHL)	MDU-PHL	Seemann et al
EPI_ISL_563822	Australia/VIC13744/2020	2020-08-27	Oceania	Australia	Microbiological Diagnostic Unit - Public Health Laboratory (MDU-PHL)	MDU-PHL	Seemann et al
EPI_ISL_592314	Australia/VIC13746/2020	2020-08-18	Oceania	Australia	Microbiological Diagnostic Unit - Public Health Laboratory (MDU-PHL)	MDU-PHL	Seemann T. et al
EPI_ISL_563823	Australia/VIC13748/2020	2020-09-15	Oceania	Australia	Microbiological Diagnostic Unit - Public Health Laboratory (MDU-PHL)	MDU-PHL	Seemann et al
EPI_ISL_563824	Australia/VIC13751/2020	2020-08-26	Oceania	Australia	Microbiological Diagnostic Unit - Public Health Laboratory (MDU-PHL)	MDU-PHL	Seemann et al
EPI_ISL_563825	Australia/VIC13753/2020	2020-09-14	Oceania	Australia	Microbiological Diagnostic Unit - Public Health Laboratory (MDU-PHL)	MDU-PHL	Seemann et al
EPI_ISL_563826	Australia/VIC13755/2020	2020-08-30	Oceania	Australia	Microbiological Diagnostic Unit - Public Health Laboratory (MDU-PHL)	MDU-PHL	Seemann et al
EPI_ISL_562651	Australia/VIC13760/2020	2020-08-23	Oceania	Australia	Microbiological Diagnostic Unit - Public Health Laboratory (MDU-PHL)	MDU-PHL	Seemann et al
EPI_ISL_563828	Australia/VIC13762/2020	2020-09-03	Oceania	Australia	Microbiological Diagnostic Unit - Public Health Laboratory (MDU-PHL)	MDU-PHL	Seemann et al
EPI_ISL_563829	Australia/VIC13764/2020	2020-09-16	Oceania	Australia	Microbiological Diagnostic Unit - Public Health Laboratory (MDU-PHL)	MDU-PHL	Seemann et al
EPI_ISL_562652	Australia/VIC13766/2020	2020-08-18	Oceania	Australia	Microbiological Diagnostic Unit - Public Health Laboratory (MDU-PHL)	MDU-PHL	Seemann et al
EPI_ISL_563830	Australia/VIC13769/2020	2020-07-20	Oceania	Australia	Microbiological Diagnostic Unit - Public Health Laboratory (MDU-PHL)	MDU-PHL	Seemann et al
EPI_ISL_562060	Australia/VIC13770/2020	2020-08-18	Oceania	Australia	Microbiological Diagnostic Unit - Public Health Laboratory (MDU-PHL)	MDU-PHL	Seemann et al
EPI_ISL_562621	Australia/VIC13772/2020	2020-08-18	Oceania	Australia	Microbiological Diagnostic Unit - Public Health Laboratory (MDU-PHL)	MDU-PHL	Seemann et al
EPI_ISL_563831	Australia/VIC13774/2020	2020-08-18	Oceania	Australia	Microbiological Diagnostic Unit - Public Health Laboratory (MDU-PHL)	MDU-PHL	Seemann et al
EPI_ISL_562653	Australia/VIC13776/2020	2020-08-18	Oceania	Australia	Microbiological Diagnostic Unit - Public Health Laboratory (MDU-PHL)	MDU-PHL	Seemann et al
EPI_ISL_563832	Australia/VIC13777/2020	2020-03-24	Oceania	Australia	Victorian Infectious Diseases Reference Laboratory (VIDRL)	VIDRL and MDU-PHL	Caly et al
EPI_ISL_563833	Australia/VIC13780/2020	2020-08-25	Oceania	Australia	Microbiological Diagnostic Unit - Public Health Laboratory (MDU-PHL)	MDU-PHL	Seemann et al
EPI_ISL_563834	Australia/VIC13782/2020	2020-09-16	Oceania	Australia	Microbiological Diagnostic Unit - Public Health Laboratory (MDU-PHL)	MDU-PHL	Seemann et al
EPI_ISL_563835	Australia/VIC13784/2020	2020-09-16	Oceania	Australia	Microbiological Diagnostic Unit - Public Health Laboratory (MDU-PHL)	MDU-PHL	Seemann et al
EPI_ISL_563836	Australia/VIC13786/2020	2020-08-26	Oceania	Australia	Microbiological Diagnostic Unit - Public Health Laboratory (MDU-PHL)	MDU-PHL	Seemann et al
EPI_ISL_563837	Australia/VIC13787/2020	2020-08-17	Oceania	Australia	Microbiological Diagnostic Unit - Public Health Laboratory (MDU-PHL)	MDU-PHL	Seemann et al
EPI_ISL_563838	Australia/VIC13788/2020	2020-08-21	Oceania	Australia	Microbiological Diagnostic Unit - Public Health Laboratory (MDU-PHL)	MDU-PHL	Seemann et al
EPI_ISL_563839	Australia/VIC13789/2020	2020-08-28	Oceania	Australia	Microbiological Diagnostic Unit - Public Health Laboratory (MDU-PHL)	MDU-PHL	Seemann et al
EPI_ISL_563840	Australia/VIC13790/2020	2020-09-13	Oceania	Australia	Victorian Infectious Diseases Reference Laboratory (VIDRL)	VIDRL and MDU-PHL	Caly et al
EPI_ISL_592315	Australia/VIC13794/2020	2020-08-05	Oceania	Australia	Microbiological Diagnostic Unit - Public Health Laboratory (MDU-PHL)	MDU-PHL	Seemann T. et al
EPI_ISL_592316	Australia/VIC13796/2020	2020-08-17	Oceania	Australia	Microbiological Diagnostic Unit - Public Health Laboratory (MDU-PHL)	MDU-PHL	Seemann T. et al
EPI_ISL_592317	Australia/VIC13797/2020	2020-08-17	Oceania	Australia	Microbiological Diagnostic Unit - Public Health Laboratory (MDU-PHL)	MDU-PHL	Seemann T. et al
EPI_ISL_592318	Australia/VIC13798/2020	2020-08-17	Oceania	Australia	Microbiological Diagnostic Unit - Public Health Laboratory (MDU-PHL)	MDU-PHL	Seemann T. et al
EPI_ISL_419834	Australia/VIC138/2020	2020-03-23	Oceania	Australia	Victorian Infectious Diseases Reference Laboratory (VIDRL)	Victorian Infectious Diseases Reference Laboratory and Microbiological Diagnostic Unit Public Health Laboratory, Doherty Institute	Caly L. et al
EPI_ISL_592319	Australia/VIC13802/2020	2020-08-18	Oceania	Australia	Microbiological Diagnostic Unit - Public Health Laboratory (MDU-PHL)	MDU-PHL	Seemann T. et al
EPI_ISL_592320	Australia/VIC13804/2020	2020-08-18	Oceania	Australia	Microbiological Diagnostic Unit - Public Health Laboratory (MDU-PHL)	MDU-PHL	Seemann T. et al
EPI_ISL_592321	Australia/VIC13805/2020	2020-08-05	Oceania	Australia	Microbiological Diagnostic Unit - Public Health Laboratory (MDU-PHL)	MDU-PHL	Seemann T. et al
EPI_ISL_592322	Australia/VIC13806/2020	2020-08-17	Oceania	Australia	Microbiological Diagnostic Unit - Public Health Laboratory (MDU-PHL)	MDU-PHL	Seemann T. et al
EPI_ISL_1055307	Australia/VIC13807/2020	2020-08-17	Oceania	Australia	Microbiological Diagnostic Unit - Public Health Laboratory (MDU-PHL)	MDU-PHL	Seemann T. et al
EPI_ISL_592323	Australia/VIC13808/2020	2020-08-06	Oceania	Australia	Microbiological Diagnostic Unit - Public Health Laboratory (MDU-PHL)	MDU-PHL	Seemann T. et al
EPI_ISL_592324	Australia/VIC13809/2020	2020-08-05	Oceania	Australia	Microbiological Diagnostic Unit - Public Health Laboratory (MDU-PHL)	MDU-PHL	Seemann T. et al
EPI_ISL_591686	Australia/VIC13811/2020	2020-08-17	Oceania	Australia	Microbiological Diagnostic Unit - Public Health Laboratory (MDU-PHL)	MDU-PHL	Seemann T. et al
EPI_ISL_592325	Australia/VIC13812/2020	2020-08-28	Oceania	Australia	Microbiological Diagnostic Unit - Public Health Laboratory (MDU-PHL)	MDU-PHL	Seemann T. et al
EPI_ISL_592326	Australia/VIC13815/2020	2020-08-25	Oceania	Australia	Microbiological Diagnostic Unit - Public Health Laboratory (MDU-PHL)	MDU-PHL	Seemann T. et al
EPI_ISL_592327	Australia/VIC13818/2020	2020-08-24	Oceania	Australia	Microbiological Diagnostic Unit - Public Health Laboratory (MDU-PHL)	MDU-PHL	Seemann T. et al
EPI_ISL_563841	Australia/VIC13821/2020	2020-09-14	Oceania	Australia	Microbiological Diagnostic Unit - Public Health Laboratory (MDU-PHL)	MDU-PHL	Seemann et al
EPI_ISL_563842	Australia/VIC13822/2020	2020-09-14	Oceania	Australia	Microbiological Diagnostic Unit - Public Health Laboratory (MDU-PHL)	MDU-PHL	Seemann et al
EPI_ISL_563843	Australia/VIC13824/2020	2020-09-15	Oceania	Australia	Microbiological Diagnostic Unit - Public Health Laboratory (MDU-PHL)	MDU-PHL	Seemann et al
EPI_ISL_563844	Australia/VIC13825/2020	2020-09-15	Oceania	Australia	Microbiological Diagnostic Unit - Public Health Laboratory (MDU-PHL)	MDU-PHL	Seemann et al
EPI_ISL_563845	Australia/VIC13826/2020	2020-08-27	Oceania	Australia	Microbiological Diagnostic Unit - Public Health Laboratory (MDU-PHL)	MDU-PHL	Seemann et al
EPI_ISL_563846	Australia/VIC13828/2020	2020-09-15	Oceania	Australia	Microbiological Diagnostic Unit - Public Health Laboratory (MDU-PHL)	MDU-PHL	Seemann et al
EPI_ISL_563847	Australia/VIC13829/2020	2020-08-20	Oceania	Australia	Microbiological Diagnostic Unit - Public Health Laboratory (MDU-PHL)	MDU-PHL	Seemann et al
EPI_ISL_563848	Australia/VIC13831/2020	2020-08-26	Oceania	Australia	Microbiological Diagnostic Unit - Public Health Laboratory (MDU-PHL)	MDU-PHL	Seemann et al
EPI_ISL_592328	Australia/VIC13832/2020	2020-08-31	Oceania	Australia	Microbiological Diagnostic Unit - Public Health Laboratory (MDU-PHL)	MDU-PHL	Seemann T. et al
EPI_ISL_563849	Australia/VIC13834/2020	2020-09-14	Oceania	Australia	Microbiological Diagnostic Unit - Public Health Laboratory (MDU-PHL)	MDU-PHL	Seemann et al
EPI_ISL_563850	Australia/VIC13835/2020	2020-09-13	Oceania	Australia	Microbiological Diagnostic Unit - Public Health Laboratory (MDU-PHL)	MDU-PHL	Seemann et al
EPI_ISL_562065	Australia/VIC13836/2020	2020-08-21	Oceania	Australia	Microbiological Diagnostic Unit - Public Health Laboratory (MDU-PHL)	MDU-PHL	Seemann et al
EPI_ISL_563851	Australia/VIC13838/2020	2020-09-14	Oceania	Australia	Microbiological Diagnostic Unit - Public Health Laboratory (MDU-PHL)	MDU-PHL	Seemann et al
EPI_ISL_592330	Australia/VIC13840/2020	2020-08-28	Oceania	Australia	Microbiological Diagnostic Unit - Public Health Laboratory (MDU-PHL)	MDU-PHL	Seemann T. et al
EPI_ISL_563852	Australia/VIC13841/2020	2020-09-14	Oceania	Australia	Microbiological Diagnostic Unit - Public Health Laboratory (MDU-PHL)	MDU-PHL	Seemann et al
EPI_ISL_592331	Australia/VIC13842/2020	2020-08-31	Oceania	Australia	Microbiological Diagnostic Unit - Public Health Laboratory (MDU-PHL)	MDU-PHL	Seemann T. et al
EPI_ISL_563853	Australia/VIC13845/2020	2020-08-26	Oceania	Australia	Microbiological Diagnostic Unit - Public Health Laboratory (MDU-PHL)	MDU-PHL	Seemann et al
EPI_ISL_592332	Australia/VIC13847/2020	2020-09-02	Oceania	Australia	Microbiological Diagnostic Unit - Public Health Laboratory (MDU-PHL)	MDU-PHL	Seemann T. et al
EPI_ISL_563854	Australia/VIC13851/2020	2020-08-21	Oceania	Australia	Microbiological Diagnostic Unit - Public Health Laboratory (MDU-PHL)	MDU-PHL	Seemann et al
EPI_ISL_563855	Australia/VIC13852/2020	2020-08-24	Oceania	Australia	Microbiological Diagnostic Unit - Public Health Laboratory (MDU-PHL)	MDU-PHL	Seemann et al
EPI_ISL_563856	Australia/VIC13853/2020	2020-09-14	Oceania	Australia	Microbiological Diagnostic Unit - Public Health Laboratory (MDU-PHL)	MDU-PHL	Seemann et al
EPI_ISL_563857	Australia/VIC13857/2020	2020-09-15	Oceania	Australia	Microbiological Diagnostic Unit - Public Health Laboratory (MDU-PHL)	MDU-PHL	Seemann et al
EPI_ISL_562128	Australia/VIC13858/2020	2020-09-14	Oceania	Australia	Microbiological Diagnostic Unit - Public Health Laboratory (MDU-PHL)	MDU-PHL	Seemann et al
EPI_ISL_592333	Australia/VIC13863/2020	2020-08-31	Oceania	Australia	Microbiological Diagnostic Unit - Public Health Laboratory (MDU-PHL)	MDU-PHL	Seemann T. et al
EPI_ISL_592334	Australia/VIC13865/2020	2020-09-03	Oceania	Australia	Microbiological Diagnostic Unit - Public Health Laboratory (MDU-PHL)	MDU-PHL	Seemann T. et al
EPI_ISL_563858	Australia/VIC13867/2020	2020-08-24	Oceania	Australia	Microbiological Diagnostic Unit - Public Health Laboratory (MDU-PHL)	MDU-PHL	Seemann et al
EPI_ISL_563859	Australia/VIC13869/2020	2020-08-27	Oceania	Australia	Microbiological Diagnostic Unit - Public Health Laboratory (MDU-PHL)	MDU-PHL	Seemann et al
EPI_ISL_563860	Australia/VIC13870/2020	2020-08-25	Oceania	Australia	Microbiological Diagnostic Unit - Public Health Laboratory (MDU-PHL)	MDU-PHL	Seemann et al
EPI_ISL_563861	Australia/VIC13871/2020	2020-09-15	Oceania	Australia	Microbiological Diagnostic Unit - Public Health Laboratory (MDU-PHL)	MDU-PHL	Seemann et al
EPI_ISL_592335	Australia/VIC13872/2020	2020-08-31	Oceania	Australia	Microbiological Diagnostic Unit - Public Health Laboratory (MDU-PHL)	MDU-PHL	Seemann T. et al
EPI_ISL_592336	Australia/VIC13874/2020	2020-08-31	Oceania	Australia	Microbiological Diagnostic Unit - Public Health Laboratory (MDU-PHL)	MDU-PHL	Seemann T. et al
EPI_ISL_592337	Australia/VIC13875/2020	2020-09-01	Oceania	Australia	Microbiological Diagnostic Unit - Public Health Laboratory (MDU-PHL)	MDU-PHL	Seemann T. et al
EPI_ISL_592338	Australia/VIC13876/2020	2020-08-31	Oceania	Australia	Microbiological Diagnostic Unit - Public Health Laboratory (MDU-PHL)	MDU-PHL	Seemann T. et al
EPI_ISL_563862	Australia/VIC13878/2020	2020-08-23	Oceania	Australia	Microbiological Diagnostic Unit - Public Health Laboratory (MDU-PHL)	MDU-PHL	Seemann et al
EPI_ISL_563863	Australia/VIC13881/2020	2020-09-17	Oceania	Australia	Microbiological Diagnostic Unit - Public Health Laboratory (MDU-PHL)	MDU-PHL	Seemann et al
EPI_ISL_592339	Australia/VIC13884/2020	2020-08-28	Oceania	Australia	Microbiological Diagnostic Unit - Public Health Laboratory (MDU-PHL)	MDU-PHL	Seemann T. et al
EPI_ISL_592340	Australia/VIC13887/2020	2020-08-24	Oceania	Australia	Microbiological Diagnostic Unit - Public Health Laboratory (MDU-PHL)	MDU-PHL	Seemann T. et al
EPI_ISL_563864	Australia/VIC13888/2020	2020-09-13	Oceania	Australia	Microbiological Diagnostic Unit - Public Health Laboratory (MDU-PHL)	MDU-PHL	Seemann et al
EPI_ISL_563865	Australia/VIC13889/2020	2020-09-11	Oceania	Australia	Microbiological Diagnostic Unit - Public Health Laboratory (MDU-PHL)	MDU-PHL	Seemann et al
EPI_ISL_563867	Australia/VIC13891/2020	2020-09-14	Oceania	Australia	Microbiological Diagnostic Unit - Public Health Laboratory (MDU-PHL)	MDU-PHL	Seemann et al
EPI_ISL_562725	Australia/VIC13892/2020	2020-09-14	Oceania	Australia	Microbiological Diagnostic Unit - Public Health Laboratory (MDU-PHL)	MDU-PHL	Seemann et al
EPI_ISL_563868	Australia/VIC13894/2020	2020-09-12	Oceania	Australia	Microbiological Diagnostic Unit - Public Health Laboratory (MDU-PHL)	MDU-PHL	Seemann et al
EPI_ISL_563869	Australia/VIC13895/2020	2020-09-11	Oceania	Australia	Microbiological Diagnostic Unit - Public Health Laboratory (MDU-PHL)	MDU-PHL	Seemann et al
EPI_ISL_563871	Australia/VIC13898/2020	2020-09-10	Oceania	Australia	Microbiological Diagnostic Unit - Public Health Laboratory (MDU-PHL)	MDU-PHL	Seemann et al
EPI_ISL_419836	Australia/VIC139/2020	2020-03-15	Oceania	Australia	Victorian Infectious Diseases Reference Laboratory (VIDRL)	Victorian Infectious Diseases Reference Laboratory and Microbiological Diagnostic Unit Public Health Laboratory, Doherty Institute	Caly L. et al
EPI_ISL_563872	Australia/VIC13900/2020	2020-09-10	Oceania	Australia	Microbiological Diagnostic Unit - Public Health Laboratory (MDU-PHL)	MDU-PHL	Seemann et al
EPI_ISL_563873	Australia/VIC13901/2020	2020-09-14	Oceania	Australia	Microbiological Diagnostic Unit - Public Health Laboratory (MDU-PHL)	MDU-PHL	Seemann et al
EPI_ISL_563874	Australia/VIC13902/2020	2020-09-14	Oceania	Australia	Microbiological Diagnostic Unit - Public Health Laboratory (MDU-PHL)	MDU-PHL	Seemann et al
EPI_ISL_563875	Australia/VIC13903/2020	2020-09-12	Oceania	Australia	Microbiological Diagnostic Unit - Public Health Laboratory (MDU-PHL)	MDU-PHL	Seemann et al
EPI_ISL_563876	Australia/VIC13904/2020	2020-08-21	Oceania	Australia	Microbiological Diagnostic Unit - Public Health Laboratory (MDU-PHL)	MDU-PHL	Seemann et al
EPI_ISL_563877	Australia/VIC13905/2020	2020-09-14	Oceania	Australia	Microbiological Diagnostic Unit - Public Health Laboratory (MDU-PHL)	MDU-PHL	Seemann et al
EPI_ISL_563878	Australia/VIC13908/2020	2020-09-14	Oceania	Australia	Microbiological Diagnostic Unit - Public Health Laboratory (MDU-PHL)	MDU-PHL	Seemann et al
EPI_ISL_563879	Australia/VIC13910/2020	2020-08-24	Oceania	Australia	Microbiological Diagnostic Unit - Public Health Laboratory (MDU-PHL)	MDU-PHL	Seemann et al
EPI_ISL_563880	Australia/VIC13911/2020	2020-03-27	Oceania	Australia	Victorian Infectious Diseases Reference Laboratory (VIDRL)	VIDRL and MDU-PHL	Caly et al
EPI_ISL_563881	Australia/VIC13918/2020	2020-09-09	Oceania	Australia	Microbiological Diagnostic Unit - Public Health Laboratory (MDU-PHL)	MDU-PHL	Seemann et al
EPI_ISL_563882	Australia/VIC13919/2020	2020-09-10	Oceania	Australia	Microbiological Diagnostic Unit - Public Health Laboratory (MDU-PHL)	MDU-PHL	Seemann et al
EPI_ISL_562151	Australia/VIC13922/2020	2020-09-13	Oceania	Australia	Microbiological Diagnostic Unit - Public Health Laboratory (MDU-PHL)	MDU-PHL	Seemann et al
EPI_ISL_563883	Australia/VIC13923/2020	2020-09-09	Oceania	Australia	Microbiological Diagnostic Unit - Public Health Laboratory (MDU-PHL)	MDU-PHL	Seemann et al
EPI_ISL_561926	Australia/VIC13924/2020	2020-09-10	Oceania	Australia	Microbiological Diagnostic Unit - Public Health Laboratory (MDU-PHL)	MDU-PHL	Seemann et al
EPI_ISL_562654	Australia/VIC13925/2020	2020-08-25	Oceania	Australia	Microbiological Diagnostic Unit - Public Health Laboratory (MDU-PHL)	MDU-PHL	Seemann et al
EPI_ISL_563884	Australia/VIC13926/2020	2020-09-11	Oceania	Australia	Microbiological Diagnostic Unit - Public Health Laboratory (MDU-PHL)	MDU-PHL	Seemann et al
EPI_ISL_562655	Australia/VIC13928/2020	2020-08-25	Oceania	Australia	Microbiological Diagnostic Unit - Public Health Laboratory (MDU-PHL)	MDU-PHL	Seemann et al
EPI_ISL_563885	Australia/VIC13937/2020	2020-09-19	Oceania	Australia	Microbiological Diagnostic Unit - Public Health Laboratory (MDU-PHL)	MDU-PHL	Seemann et al
EPI_ISL_563886	Australia/VIC13940/2020	2020-07-21	Oceania	Australia	Microbiological Diagnostic Unit - Public Health Laboratory (MDU-PHL)	MDU-PHL	Seemann et al
EPI_ISL_563887	Australia/VIC13942/2020	2020-07-20	Oceania	Australia	Microbiological Diagnostic Unit - Public Health Laboratory (MDU-PHL)	MDU-PHL	Seemann et al
EPI_ISL_592341	Australia/VIC13944/2020	2020-09-18	Oceania	Australia	Microbiological Diagnostic Unit - Public Health Laboratory (MDU-PHL)	MDU-PHL	Seemann T. et al
EPI_ISL_563888	Australia/VIC13947/2020	2020-07-23	Oceania	Australia	Microbiological Diagnostic Unit - Public Health Laboratory (MDU-PHL)	MDU-PHL	Seemann et al
EPI_ISL_563889	Australia/VIC13948/2020	2020-07-18	Oceania	Australia	Microbiological Diagnostic Unit - Public Health Laboratory (MDU-PHL)	MDU-PHL	Seemann et al
EPI_ISL_563890	Australia/VIC13950/2020	2020-07-17	Oceania	Australia	Microbiological Diagnostic Unit - Public Health Laboratory (MDU-PHL)	MDU-PHL	Seemann et al
EPI_ISL_563893	Australia/VIC13959/2020	2020-09-18	Oceania	Australia	Microbiological Diagnostic Unit - Public Health Laboratory (MDU-PHL)	MDU-PHL	Seemann et al
EPI_ISL_563894	Australia/VIC13960/2020	2020-07-22	Oceania	Australia	Microbiological Diagnostic Unit - Public Health Laboratory (MDU-PHL)	MDU-PHL	Seemann et al
EPI_ISL_563895	Australia/VIC13962/2020	2020-07-24	Oceania	Australia	Microbiological Diagnostic Unit - Public Health Laboratory (MDU-PHL)	MDU-PHL	Seemann et al
EPI_ISL_563896	Australia/VIC13963/2020	2020-07-22	Oceania	Australia	Microbiological Diagnostic Unit - Public Health Laboratory (MDU-PHL)	MDU-PHL	Seemann et al
EPI_ISL_563897	Australia/VIC13964/2020	2020-09-19	Oceania	Australia	Microbiological Diagnostic Unit - Public Health Laboratory (MDU-PHL)	MDU-PHL	Seemann et al
EPI_ISL_563898	Australia/VIC13965/2020	2020-07-25	Oceania	Australia	Microbiological Diagnostic Unit - Public Health Laboratory (MDU-PHL)	MDU-PHL	Seemann et al
EPI_ISL_563899	Australia/VIC13966/2020	2020-09-18	Oceania	Australia	Microbiological Diagnostic Unit - Public Health Laboratory (MDU-PHL)	MDU-PHL	Seemann et al
EPI_ISL_563900	Australia/VIC13967/2020	2020-07-15	Oceania	Australia	Microbiological Diagnostic Unit - Public Health Laboratory (MDU-PHL)	MDU-PHL	Seemann et al
EPI_ISL_563901	Australia/VIC13968/2020	2020-09-17	Oceania	Australia	Microbiological Diagnostic Unit - Public Health Laboratory (MDU-PHL)	MDU-PHL	Seemann et al
EPI_ISL_563902	Australia/VIC13969/2020	2020-07-24	Oceania	Australia	Microbiological Diagnostic Unit - Public Health Laboratory (MDU-PHL)	MDU-PHL	Seemann et al
EPI_ISL_561996	Australia/VIC13970/2020	2020-07-14	Oceania	Australia	Microbiological Diagnostic Unit - Public Health Laboratory (MDU-PHL)	MDU-PHL	Seemann et al
EPI_ISL_563903	Australia/VIC13971/2020	2020-07-22	Oceania	Australia	Microbiological Diagnostic Unit - Public Health Laboratory (MDU-PHL)	MDU-PHL	Seemann et al
EPI_ISL_563904	Australia/VIC13975/2020	2020-07-22	Oceania	Australia	Microbiological Diagnostic Unit - Public Health Laboratory (MDU-PHL)	MDU-PHL	Seemann et al
EPI_ISL_563905	Australia/VIC13977/2020	2020-07-23	Oceania	Australia	Microbiological Diagnostic Unit - Public Health Laboratory (MDU-PHL)	MDU-PHL	Seemann et al
EPI_ISL_563906	Australia/VIC13980/2020	2020-07-21	Oceania	Australia	Microbiological Diagnostic Unit - Public Health Laboratory (MDU-PHL)	MDU-PHL	Seemann et al
EPI_ISL_563907	Australia/VIC13981/2020	2020-07-24	Oceania	Australia	Microbiological Diagnostic Unit - Public Health Laboratory (MDU-PHL)	MDU-PHL	Seemann et al
EPI_ISL_563908	Australia/VIC13982/2020	2020-07-20	Oceania	Australia	Microbiological Diagnostic Unit - Public Health Laboratory (MDU-PHL)	MDU-PHL	Seemann et al
EPI_ISL_563909	Australia/VIC13984/2020	2020-09-18	Oceania	Australia	Microbiological Diagnostic Unit - Public Health Laboratory (MDU-PHL)	MDU-PHL	Seemann et al
EPI_ISL_563910	Australia/VIC13987/2020	2020-07-25	Oceania	Australia	Microbiological Diagnostic Unit - Public Health Laboratory (MDU-PHL)	MDU-PHL	Seemann et al
EPI_ISL_563911	Australia/VIC13988/2020	2020-07-21	Oceania	Australia	Microbiological Diagnostic Unit - Public Health Laboratory (MDU-PHL)	MDU-PHL	Seemann et al
EPI_ISL_563912	Australia/VIC13989/2020	2020-07-17	Oceania	Australia	Microbiological Diagnostic Unit - Public Health Laboratory (MDU-PHL)	MDU-PHL	Seemann et al
EPI_ISL_563913	Australia/VIC13990/2020	2020-07-23	Oceania	Australia	Microbiological Diagnostic Unit - Public Health Laboratory (MDU-PHL)	MDU-PHL	Seemann et al
EPI_ISL_563914	Australia/VIC13992/2020	2020-07-21	Oceania	Australia	Microbiological Diagnostic Unit - Public Health Laboratory (MDU-PHL)	MDU-PHL	Seemann et al
EPI_ISL_563915	Australia/VIC13993/2020	2020-07-16	Oceania	Australia	Microbiological Diagnostic Unit - Public Health Laboratory (MDU-PHL)	MDU-PHL	Seemann et al
EPI_ISL_563916	Australia/VIC13995/2020	2020-07-23	Oceania	Australia	Microbiological Diagnostic Unit - Public Health Laboratory (MDU-PHL)	MDU-PHL	Seemann et al
EPI_ISL_594146	Australia/VIC13996/2020	2020-07-16	Oceania	Australia	MDU-PHL, The Peter Doherty Institute for Infection and Immunity	MDU-PHL, The Peter Doherty Institute for Infection and Immunity	Caly et al
EPI_ISL_563917	Australia/VIC13997/2020	2020-07-15	Oceania	Australia	Microbiological Diagnostic Unit - Public Health Laboratory (MDU-PHL)	MDU-PHL	Seemann et al
EPI_ISL_563918	Australia/VIC13999/2020	2020-07-24	Oceania	Australia	Microbiological Diagnostic Unit - Public Health Laboratory (MDU-PHL)	MDU-PHL	Seemann et al
EPI_ISL_419837	Australia/VIC140/2020	2020-03-16	Oceania	Australia	Victorian Infectious Diseases Reference Laboratory (VIDRL)	Victorian Infectious Diseases Reference Laboratory and Microbiological Diagnostic Unit Public Health Laboratory, Doherty Institute	Caly L. et al
EPI_ISL_563919	Australia/VIC14001/2020	2020-07-17	Oceania	Australia	Microbiological Diagnostic Unit - Public Health Laboratory (MDU-PHL)	MDU-PHL	Seemann et al
EPI_ISL_563920	Australia/VIC14002/2020	2020-07-21	Oceania	Australia	Microbiological Diagnostic Unit - Public Health Laboratory (MDU-PHL)	MDU-PHL	Seemann et al
EPI_ISL_563921	Australia/VIC14004/2020	2020-07-27	Oceania	Australia	Microbiological Diagnostic Unit - Public Health Laboratory (MDU-PHL)	MDU-PHL	Seemann et al
EPI_ISL_562656	Australia/VIC14007/2020	2020-07-25	Oceania	Australia	Microbiological Diagnostic Unit - Public Health Laboratory (MDU-PHL)	MDU-PHL	Seemann et al
EPI_ISL_563923	Australia/VIC14008/2020	2020-09-18	Oceania	Australia	Microbiological Diagnostic Unit - Public Health Laboratory (MDU-PHL)	MDU-PHL	Seemann et al
EPI_ISL_563924	Australia/VIC14009/2020	2020-07-24	Oceania	Australia	Microbiological Diagnostic Unit - Public Health Laboratory (MDU-PHL)	MDU-PHL	Seemann et al
EPI_ISL_563926	Australia/VIC14010/2020	2020-07-21	Oceania	Australia	Microbiological Diagnostic Unit - Public Health Laboratory (MDU-PHL)	MDU-PHL	Seemann et al
EPI_ISL_563927	Australia/VIC14011/2020	2020-09-17	Oceania	Australia	Microbiological Diagnostic Unit - Public Health Laboratory (MDU-PHL)	MDU-PHL	Seemann et al
EPI_ISL_563928	Australia/VIC14013/2020	2020-07-23	Oceania	Australia	Microbiological Diagnostic Unit - Public Health Laboratory (MDU-PHL)	MDU-PHL	Seemann et al
EPI_ISL_563929	Australia/VIC14014/2020	2020-09-16	Oceania	Australia	Microbiological Diagnostic Unit - Public Health Laboratory (MDU-PHL)	MDU-PHL	Seemann et al
EPI_ISL_563930	Australia/VIC14015/2020	2020-07-21	Oceania	Australia	Microbiological Diagnostic Unit - Public Health Laboratory (MDU-PHL)	MDU-PHL	Seemann et al
EPI_ISL_563931	Australia/VIC14017/2020	2020-07-24	Oceania	Australia	Microbiological Diagnostic Unit - Public Health Laboratory (MDU-PHL)	MDU-PHL	Seemann et al
EPI_ISL_563932	Australia/VIC14018/2020	2020-07-23	Oceania	Australia	Microbiological Diagnostic Unit - Public Health Laboratory (MDU-PHL)	MDU-PHL	Seemann et al
EPI_ISL_563933	Australia/VIC14020/2020	2020-07-24	Oceania	Australia	Microbiological Diagnostic Unit - Public Health Laboratory (MDU-PHL)	MDU-PHL	Seemann et al
EPI_ISL_1913121	Australia/VIC14022/2020	2020-07-24	Oceania	Australia	Microbiological Diagnostic Unit - Public Health Laboratory (MDU-PHL)	MDU-PHL	Seemann T. et al
EPI_ISL_563934	Australia/VIC14023/2020	2020-07-22	Oceania	Australia	Microbiological Diagnostic Unit - Public Health Laboratory (MDU-PHL)	MDU-PHL	Seemann et al
EPI_ISL_563938	Australia/VIC14031/2020	2020-09-16	Oceania	Australia	Victorian Infectious Diseases Reference Laboratory (VIDRL)	VIDRL and MDU-PHL	Caly et al
EPI_ISL_591589	Australia/VIC14033/2020	2020-09-16	Oceania	Australia	Microbiological Diagnostic Unit - Public Health Laboratory (MDU-PHL)	MDU-PHL	Seemann T. et al
EPI_ISL_563939	Australia/VIC14034/2020	2020-09-17	Oceania	Australia	Microbiological Diagnostic Unit - Public Health Laboratory (MDU-PHL)	MDU-PHL	Seemann et al
EPI_ISL_562740	Australia/VIC14035/2020	2020-08-21	Oceania	Australia	Microbiological Diagnostic Unit - Public Health Laboratory (MDU-PHL)	MDU-PHL	Seemann et al
EPI_ISL_592342	Australia/VIC14036/2020	2020-09-16	Oceania	Australia	Microbiological Diagnostic Unit - Public Health Laboratory (MDU-PHL)	MDU-PHL	Seemann T. et al
EPI_ISL_563940	Australia/VIC14037/2020	2020-08-23	Oceania	Australia	Microbiological Diagnostic Unit - Public Health Laboratory (MDU-PHL)	MDU-PHL	Seemann et al
EPI_ISL_562032	Australia/VIC14038/2020	2020-08-21	Oceania	Australia	Microbiological Diagnostic Unit - Public Health Laboratory (MDU-PHL)	MDU-PHL	Seemann et al
EPI_ISL_562622	Australia/VIC14039/2020	2020-09-17	Oceania	Australia	Microbiological Diagnostic Unit - Public Health Laboratory (MDU-PHL)	MDU-PHL	Seemann et al
EPI_ISL_563941	Australia/VIC14040/2020	2020-09-16	Oceania	Australia	Microbiological Diagnostic Unit - Public Health Laboratory (MDU-PHL)	MDU-PHL	Seemann et al
EPI_ISL_563942	Australia/VIC14041/2020	2020-09-17	Oceania	Australia	Microbiological Diagnostic Unit - Public Health Laboratory (MDU-PHL)	MDU-PHL	Seemann et al
EPI_ISL_563943	Australia/VIC14042/2020	2020-08-21	Oceania	Australia	Microbiological Diagnostic Unit - Public Health Laboratory (MDU-PHL)	MDU-PHL	Seemann et al
EPI_ISL_563944	Australia/VIC14045/2020	2020-08-20	Oceania	Australia	Microbiological Diagnostic Unit - Public Health Laboratory (MDU-PHL)	MDU-PHL	Seemann et al
EPI_ISL_563945	Australia/VIC14047/2020	2020-09-16	Oceania	Australia	Microbiological Diagnostic Unit - Public Health Laboratory (MDU-PHL)	MDU-PHL	Seemann et al
EPI_ISL_563946	Australia/VIC14048/2020	2020-08-20	Oceania	Australia	Microbiological Diagnostic Unit - Public Health Laboratory (MDU-PHL)	MDU-PHL	Seemann et al
EPI_ISL_563947	Australia/VIC14056/2020	2020-09-18	Oceania	Australia	Microbiological Diagnostic Unit - Public Health Laboratory (MDU-PHL)	MDU-PHL	Seemann et al
EPI_ISL_563948	Australia/VIC14057/2020	2020-09-17	Oceania	Australia	Microbiological Diagnostic Unit - Public Health Laboratory (MDU-PHL)	MDU-PHL	Seemann et al
EPI_ISL_563949	Australia/VIC14058/2020	2020-09-16	Oceania	Australia	Microbiological Diagnostic Unit - Public Health Laboratory (MDU-PHL)	MDU-PHL	Seemann et al
EPI_ISL_563951	Australia/VIC14061/2020	2020-09-16	Oceania	Australia	Microbiological Diagnostic Unit - Public Health Laboratory (MDU-PHL)	MDU-PHL	Seemann et al
EPI_ISL_563952	Australia/VIC14063/2020	2020-08-21	Oceania	Australia	Microbiological Diagnostic Unit - Public Health Laboratory (MDU-PHL)	MDU-PHL	Seemann et al
EPI_ISL_591794	Australia/VIC14064/2020	2020-08-22	Oceania	Australia	Microbiological Diagnostic Unit - Public Health Laboratory (MDU-PHL)	MDU-PHL	Seemann T. et al
EPI_ISL_562657	Australia/VIC14065/2020	2020-08-22	Oceania	Australia	Microbiological Diagnostic Unit - Public Health Laboratory (MDU-PHL)	MDU-PHL	Seemann et al
EPI_ISL_563953	Australia/VIC14068/2020	2020-08-24	Oceania	Australia	Microbiological Diagnostic Unit - Public Health Laboratory (MDU-PHL)	MDU-PHL	Seemann et al
EPI_ISL_562741	Australia/VIC14070/2020	2020-08-23	Oceania	Australia	Microbiological Diagnostic Unit - Public Health Laboratory (MDU-PHL)	MDU-PHL	Seemann et al
EPI_ISL_563954	Australia/VIC14071/2020	2020-09-16	Oceania	Australia	Microbiological Diagnostic Unit - Public Health Laboratory (MDU-PHL)	MDU-PHL	Seemann et al
EPI_ISL_563955	Australia/VIC14072/2020	2020-09-16	Oceania	Australia	Microbiological Diagnostic Unit - Public Health Laboratory (MDU-PHL)	MDU-PHL	Seemann et al
EPI_ISL_563956	Australia/VIC14074/2020	2020-09-16	Oceania	Australia	Microbiological Diagnostic Unit - Public Health Laboratory (MDU-PHL)	MDU-PHL	Seemann et al
EPI_ISL_563957	Australia/VIC14075/2020	2020-09-17	Oceania	Australia	Microbiological Diagnostic Unit - Public Health Laboratory (MDU-PHL)	MDU-PHL	Seemann et al
EPI_ISL_592344	Australia/VIC14076/2020	2020-09-17	Oceania	Australia	Microbiological Diagnostic Unit - Public Health Laboratory (MDU-PHL)	MDU-PHL	Seemann T. et al
EPI_ISL_592345	Australia/VIC14078/2020	2020-09-16	Oceania	Australia	Microbiological Diagnostic Unit - Public Health Laboratory (MDU-PHL)	MDU-PHL	Seemann T. et al
EPI_ISL_563958	Australia/VIC14079/2020	2020-08-23	Oceania	Australia	Microbiological Diagnostic Unit - Public Health Laboratory (MDU-PHL)	MDU-PHL	Seemann et al
EPI_ISL_563959	Australia/VIC14080/2020	2020-09-16	Oceania	Australia	Microbiological Diagnostic Unit - Public Health Laboratory (MDU-PHL)	MDU-PHL	Seemann et al
EPI_ISL_563960	Australia/VIC14081/2020	2020-09-16	Oceania	Australia	Microbiological Diagnostic Unit - Public Health Laboratory (MDU-PHL)	MDU-PHL	Seemann et al
EPI_ISL_563961	Australia/VIC14083/2020	2020-09-17	Oceania	Australia	Microbiological Diagnostic Unit - Public Health Laboratory (MDU-PHL)	MDU-PHL	Seemann et al
EPI_ISL_563962	Australia/VIC14085/2020	2020-08-21	Oceania	Australia	Microbiological Diagnostic Unit - Public Health Laboratory (MDU-PHL)	MDU-PHL	Seemann et al
EPI_ISL_563963	Australia/VIC14086/2020	2020-08-22	Oceania	Australia	Microbiological Diagnostic Unit - Public Health Laboratory (MDU-PHL)	MDU-PHL	Seemann et al
EPI_ISL_563964	Australia/VIC14087/2020	2020-09-16	Oceania	Australia	Microbiological Diagnostic Unit - Public Health Laboratory (MDU-PHL)	MDU-PHL	Seemann et al
EPI_ISL_562006	Australia/VIC14094/2020	2020-08-24	Oceania	Australia	Microbiological Diagnostic Unit - Public Health Laboratory (MDU-PHL)	MDU-PHL	Seemann et al
EPI_ISL_562726	Australia/VIC14097/2020	2020-09-16	Oceania	Australia	Microbiological Diagnostic Unit - Public Health Laboratory (MDU-PHL)	MDU-PHL	Seemann et al
EPI_ISL_563965	Australia/VIC14100/2020	2020-09-18	Oceania	Australia	Microbiological Diagnostic Unit - Public Health Laboratory (MDU-PHL)	MDU-PHL	Seemann et al
EPI_ISL_563966	Australia/VIC14101/2020	2020-09-18	Oceania	Australia	Microbiological Diagnostic Unit - Public Health Laboratory (MDU-PHL)	MDU-PHL	Seemann et al
EPI_ISL_563967	Australia/VIC14102/2020	2020-09-18	Oceania	Australia	Microbiological Diagnostic Unit - Public Health Laboratory (MDU-PHL)	MDU-PHL	Seemann et al
EPI_ISL_563968	Australia/VIC14103/2020	2020-09-18	Oceania	Australia	Microbiological Diagnostic Unit - Public Health Laboratory (MDU-PHL)	MDU-PHL	Seemann et al
EPI_ISL_563969	Australia/VIC14104/2020	2020-09-18	Oceania	Australia	Microbiological Diagnostic Unit - Public Health Laboratory (MDU-PHL)	MDU-PHL	Seemann et al
EPI_ISL_563970	Australia/VIC14106/2020	2020-09-18	Oceania	Australia	Microbiological Diagnostic Unit - Public Health Laboratory (MDU-PHL)	MDU-PHL	Seemann et al
EPI_ISL_563971	Australia/VIC14109/2020	2020-08-25	Oceania	Australia	Microbiological Diagnostic Unit - Public Health Laboratory (MDU-PHL)	MDU-PHL	Seemann et al
EPI_ISL_563972	Australia/VIC14110/2020	2020-08-26	Oceania	Australia	Microbiological Diagnostic Unit - Public Health Laboratory (MDU-PHL)	MDU-PHL	Seemann et al
EPI_ISL_563973	Australia/VIC14114/2020	2020-09-14	Oceania	Australia	Victorian Infectious Diseases Reference Laboratory (VIDRL)	VIDRL and MDU-PHL	Caly et al
EPI_ISL_563974	Australia/VIC14115/2020	2020-09-12	Oceania	Australia	Victorian Infectious Diseases Reference Laboratory (VIDRL)	VIDRL and MDU-PHL	Caly et al
EPI_ISL_563975	Australia/VIC14116/2020	2020-09-14	Oceania	Australia	Victorian Infectious Diseases Reference Laboratory (VIDRL)	VIDRL and MDU-PHL	Caly et al
EPI_ISL_563976	Australia/VIC14117/2020	2020-08-17	Oceania	Australia	Microbiological Diagnostic Unit - Public Health Laboratory (MDU-PHL)	MDU-PHL	Seemann et al
EPI_ISL_592346	Australia/VIC14118/2020	2020-09-20	Oceania	Australia	Microbiological Diagnostic Unit - Public Health Laboratory (MDU-PHL)	MDU-PHL	Seemann T. et al
EPI_ISL_591814	Australia/VIC14119/2020	2020-09-17	Oceania	Australia	Microbiological Diagnostic Unit - Public Health Laboratory (MDU-PHL)	MDU-PHL	Seemann T. et al
EPI_ISL_592347	Australia/VIC14122/2020	2020-09-16	Oceania	Australia	Microbiological Diagnostic Unit - Public Health Laboratory (MDU-PHL)	MDU-PHL	Seemann T. et al
EPI_ISL_592348	Australia/VIC14128/2020	2020-09-16	Oceania	Australia	Microbiological Diagnostic Unit - Public Health Laboratory (MDU-PHL)	MDU-PHL	Seemann T. et al
EPI_ISL_592349	Australia/VIC14130/2020	2020-09-15	Oceania	Australia	Microbiological Diagnostic Unit - Public Health Laboratory (MDU-PHL)	MDU-PHL	Seemann T. et al
EPI_ISL_592350	Australia/VIC14132/2020	2020-09-03	Oceania	Australia	Microbiological Diagnostic Unit - Public Health Laboratory (MDU-PHL)	MDU-PHL	Seemann T. et al
EPI_ISL_591795	Australia/VIC14134/2020	2020-09-09	Oceania	Australia	Microbiological Diagnostic Unit - Public Health Laboratory (MDU-PHL)	MDU-PHL	Seemann T. et al
EPI_ISL_592351	Australia/VIC14138/2020	2020-09-02	Oceania	Australia	Microbiological Diagnostic Unit - Public Health Laboratory (MDU-PHL)	MDU-PHL	Seemann T. et al
EPI_ISL_591815	Australia/VIC14141/2020	2020-09-20	Oceania	Australia	Microbiological Diagnostic Unit - Public Health Laboratory (MDU-PHL)	MDU-PHL	Seemann T. et al
EPI_ISL_591819	Australia/VIC14145/2020	2020-09-03	Oceania	Australia	Microbiological Diagnostic Unit - Public Health Laboratory (MDU-PHL)	MDU-PHL	Seemann T. et al
EPI_ISL_591646	Australia/VIC14146/2020	2020-09-17	Oceania	Australia	Microbiological Diagnostic Unit - Public Health Laboratory (MDU-PHL)	MDU-PHL	Seemann T. et al
EPI_ISL_591820	Australia/VIC14148/2020	2020-09-02	Oceania	Australia	Microbiological Diagnostic Unit - Public Health Laboratory (MDU-PHL)	MDU-PHL	Seemann T. et al
EPI_ISL_592353	Australia/VIC14150/2020	2020-07-30	Oceania	Australia	Microbiological Diagnostic Unit - Public Health Laboratory (MDU-PHL)	MDU-PHL	Seemann T. et al
EPI_ISL_592355	Australia/VIC14154/2020	2020-09-01	Oceania	Australia	Microbiological Diagnostic Unit - Public Health Laboratory (MDU-PHL)	MDU-PHL	Seemann T. et al
EPI_ISL_592356	Australia/VIC14155/2020	2020-08-02	Oceania	Australia	Microbiological Diagnostic Unit - Public Health Laboratory (MDU-PHL)	MDU-PHL	Seemann T. et al
EPI_ISL_592357	Australia/VIC14157/2020	2020-08-04	Oceania	Australia	Microbiological Diagnostic Unit - Public Health Laboratory (MDU-PHL)	MDU-PHL	Seemann T. et al
EPI_ISL_592358	Australia/VIC14158/2020	2020-08-02	Oceania	Australia	Microbiological Diagnostic Unit - Public Health Laboratory (MDU-PHL)	MDU-PHL	Seemann T. et al
EPI_ISL_592359	Australia/VIC14160/2020	2020-08-03	Oceania	Australia	Microbiological Diagnostic Unit - Public Health Laboratory (MDU-PHL)	MDU-PHL	Seemann T. et al
EPI_ISL_592361	Australia/VIC14162/2020	2020-07-30	Oceania	Australia	Microbiological Diagnostic Unit - Public Health Laboratory (MDU-PHL)	MDU-PHL	Seemann T. et al
EPI_ISL_592362	Australia/VIC14163/2020	2020-08-18	Oceania	Australia	Microbiological Diagnostic Unit - Public Health Laboratory (MDU-PHL)	MDU-PHL	Seemann T. et al
EPI_ISL_592363	Australia/VIC14165/2020	2020-07-29	Oceania	Australia	Microbiological Diagnostic Unit - Public Health Laboratory (MDU-PHL)	MDU-PHL	Seemann T. et al
EPI_ISL_592364	Australia/VIC14168/2020	2020-08-02	Oceania	Australia	Microbiological Diagnostic Unit - Public Health Laboratory (MDU-PHL)	MDU-PHL	Seemann T. et al
EPI_ISL_592366	Australia/VIC14171/2020	2020-09-02	Oceania	Australia	Microbiological Diagnostic Unit - Public Health Laboratory (MDU-PHL)	MDU-PHL	Seemann T. et al
EPI_ISL_592367	Australia/VIC14172/2020	2020-07-30	Oceania	Australia	Microbiological Diagnostic Unit - Public Health Laboratory (MDU-PHL)	MDU-PHL	Seemann T. et al
EPI_ISL_592368	Australia/VIC14175/2020	2020-07-30	Oceania	Australia	Microbiological Diagnostic Unit - Public Health Laboratory (MDU-PHL)	MDU-PHL	Seemann T. et al
EPI_ISL_592369	Australia/VIC14176/2020	2020-07-30	Oceania	Australia	Microbiological Diagnostic Unit - Public Health Laboratory (MDU-PHL)	MDU-PHL	Seemann T. et al
EPI_ISL_592370	Australia/VIC14177/2020	2020-08-03	Oceania	Australia	Microbiological Diagnostic Unit - Public Health Laboratory (MDU-PHL)	MDU-PHL	Seemann T. et al
EPI_ISL_592371	Australia/VIC14179/2020	2020-07-30	Oceania	Australia	Microbiological Diagnostic Unit - Public Health Laboratory (MDU-PHL)	MDU-PHL	Seemann T. et al
EPI_ISL_592372	Australia/VIC14182/2020	2020-08-01	Oceania	Australia	Microbiological Diagnostic Unit - Public Health Laboratory (MDU-PHL)	MDU-PHL	Seemann T. et al
EPI_ISL_592374	Australia/VIC14184/2020	2020-08-04	Oceania	Australia	Microbiological Diagnostic Unit - Public Health Laboratory (MDU-PHL)	MDU-PHL	Seemann T. et al
EPI_ISL_592375	Australia/VIC14185/2020	2020-08-03	Oceania	Australia	Microbiological Diagnostic Unit - Public Health Laboratory (MDU-PHL)	MDU-PHL	Seemann T. et al
EPI_ISL_592376	Australia/VIC14186/2020	2020-07-30	Oceania	Australia	Microbiological Diagnostic Unit - Public Health Laboratory (MDU-PHL)	MDU-PHL	Seemann T. et al
EPI_ISL_592377	Australia/VIC14188/2020	2020-08-03	Oceania	Australia	Microbiological Diagnostic Unit - Public Health Laboratory (MDU-PHL)	MDU-PHL	Seemann T. et al
EPI_ISL_592378	Australia/VIC14190/2020	2020-08-29	Oceania	Australia	Microbiological Diagnostic Unit - Public Health Laboratory (MDU-PHL)	MDU-PHL	Seemann T. et al
EPI_ISL_592380	Australia/VIC14193/2020	2020-07-28	Oceania	Australia	Microbiological Diagnostic Unit - Public Health Laboratory (MDU-PHL)	MDU-PHL	Seemann T. et al
EPI_ISL_592381	Australia/VIC14194/2020	2020-08-01	Oceania	Australia	Microbiological Diagnostic Unit - Public Health Laboratory (MDU-PHL)	MDU-PHL	Seemann T. et al
EPI_ISL_592382	Australia/VIC14195/2020	2020-08-01	Oceania	Australia	Microbiological Diagnostic Unit - Public Health Laboratory (MDU-PHL)	MDU-PHL	Seemann T. et al
EPI_ISL_591676	Australia/VIC14196/2020	2020-08-04	Oceania	Australia	Microbiological Diagnostic Unit - Public Health Laboratory (MDU-PHL)	MDU-PHL	Seemann T. et al
EPI_ISL_592383	Australia/VIC14198/2020	2020-08-04	Oceania	Australia	Microbiological Diagnostic Unit - Public Health Laboratory (MDU-PHL)	MDU-PHL	Seemann T. et al
EPI_ISL_592384	Australia/VIC14200/2020	2020-08-02	Oceania	Australia	Microbiological Diagnostic Unit - Public Health Laboratory (MDU-PHL)	MDU-PHL	Seemann T. et al
EPI_ISL_592385	Australia/VIC14201/2020	2020-09-04	Oceania	Australia	Microbiological Diagnostic Unit - Public Health Laboratory (MDU-PHL)	MDU-PHL	Seemann T. et al
EPI_ISL_592386	Australia/VIC14202/2020	2020-08-02	Oceania	Australia	Microbiological Diagnostic Unit - Public Health Laboratory (MDU-PHL)	MDU-PHL	Seemann T. et al
EPI_ISL_592387	Australia/VIC14203/2020	2020-08-03	Oceania	Australia	Microbiological Diagnostic Unit - Public Health Laboratory (MDU-PHL)	MDU-PHL	Seemann T. et al
EPI_ISL_592388	Australia/VIC14206/2020	2020-08-04	Oceania	Australia	Microbiological Diagnostic Unit - Public Health Laboratory (MDU-PHL)	MDU-PHL	Seemann T. et al
EPI_ISL_592389	Australia/VIC14207/2020	2020-08-01	Oceania	Australia	Microbiological Diagnostic Unit - Public Health Laboratory (MDU-PHL)	MDU-PHL	Seemann T. et al
EPI_ISL_592390	Australia/VIC14209/2020	2020-08-04	Oceania	Australia	Microbiological Diagnostic Unit - Public Health Laboratory (MDU-PHL)	MDU-PHL	Seemann T. et al
EPI_ISL_592392	Australia/VIC14211/2020	2020-07-30	Oceania	Australia	Microbiological Diagnostic Unit - Public Health Laboratory (MDU-PHL)	MDU-PHL	Seemann T. et al
EPI_ISL_591717	Australia/VIC14212/2020	2020-08-04	Oceania	Australia	Microbiological Diagnostic Unit - Public Health Laboratory (MDU-PHL)	MDU-PHL	Seemann T. et al
EPI_ISL_592393	Australia/VIC14213/2020	2020-07-29	Oceania	Australia	Microbiological Diagnostic Unit - Public Health Laboratory (MDU-PHL)	MDU-PHL	Seemann T. et al
EPI_ISL_592394	Australia/VIC14214/2020	2020-07-29	Oceania	Australia	Microbiological Diagnostic Unit - Public Health Laboratory (MDU-PHL)	MDU-PHL	Seemann T. et al
EPI_ISL_592395	Australia/VIC14217/2020	2020-08-04	Oceania	Australia	Microbiological Diagnostic Unit - Public Health Laboratory (MDU-PHL)	MDU-PHL	Seemann T. et al
EPI_ISL_592396	Australia/VIC14218/2020	2020-09-02	Oceania	Australia	Microbiological Diagnostic Unit - Public Health Laboratory (MDU-PHL)	MDU-PHL	Seemann T. et al
EPI_ISL_592397	Australia/VIC14219/2020	2020-08-03	Oceania	Australia	Microbiological Diagnostic Unit - Public Health Laboratory (MDU-PHL)	MDU-PHL	Seemann T. et al
EPI_ISL_592399	Australia/VIC14223/2020	2020-08-04	Oceania	Australia	Microbiological Diagnostic Unit - Public Health Laboratory (MDU-PHL)	MDU-PHL	Seemann T. et al
EPI_ISL_592400	Australia/VIC14224/2020	2020-08-01	Oceania	Australia	Microbiological Diagnostic Unit - Public Health Laboratory (MDU-PHL)	MDU-PHL	Seemann T. et al
EPI_ISL_592402	Australia/VIC14227/2020	2020-08-03	Oceania	Australia	Microbiological Diagnostic Unit - Public Health Laboratory (MDU-PHL)	MDU-PHL	Seemann T. et al
EPI_ISL_592404	Australia/VIC14231/2020	2020-09-01	Oceania	Australia	Microbiological Diagnostic Unit - Public Health Laboratory (MDU-PHL)	MDU-PHL	Seemann T. et al
EPI_ISL_592405	Australia/VIC14232/2020	2020-07-29	Oceania	Australia	Microbiological Diagnostic Unit - Public Health Laboratory (MDU-PHL)	MDU-PHL	Seemann T. et al
EPI_ISL_592406	Australia/VIC14234/2020	2020-07-29	Oceania	Australia	Microbiological Diagnostic Unit - Public Health Laboratory (MDU-PHL)	MDU-PHL	Seemann T. et al
EPI_ISL_592408	Australia/VIC14238/2020	2020-08-02	Oceania	Australia	Microbiological Diagnostic Unit - Public Health Laboratory (MDU-PHL)	MDU-PHL	Seemann T. et al
EPI_ISL_592410	Australia/VIC14241/2020	2020-08-04	Oceania	Australia	Microbiological Diagnostic Unit - Public Health Laboratory (MDU-PHL)	MDU-PHL	Seemann T. et al
EPI_ISL_592411	Australia/VIC14243/2020	2020-07-30	Oceania	Australia	Microbiological Diagnostic Unit - Public Health Laboratory (MDU-PHL)	MDU-PHL	Seemann T. et al
EPI_ISL_592412	Australia/VIC14244/2020	2020-08-03	Oceania	Australia	Microbiological Diagnostic Unit - Public Health Laboratory (MDU-PHL)	MDU-PHL	Seemann T. et al
EPI_ISL_592413	Australia/VIC14245/2020	2020-08-04	Oceania	Australia	Microbiological Diagnostic Unit - Public Health Laboratory (MDU-PHL)	MDU-PHL	Seemann T. et al
EPI_ISL_592414	Australia/VIC14246/2020	2020-07-29	Oceania	Australia	Microbiological Diagnostic Unit - Public Health Laboratory (MDU-PHL)	MDU-PHL	Seemann T. et al
EPI_ISL_592416	Australia/VIC14248/2020	2020-09-02	Oceania	Australia	Microbiological Diagnostic Unit - Public Health Laboratory (MDU-PHL)	MDU-PHL	Seemann T. et al
EPI_ISL_592417	Australia/VIC14249/2020	2020-08-03	Oceania	Australia	Microbiological Diagnostic Unit - Public Health Laboratory (MDU-PHL)	MDU-PHL	Seemann T. et al
EPI_ISL_591821	Australia/VIC14250/2020	2020-09-21	Oceania	Australia	Microbiological Diagnostic Unit - Public Health Laboratory (MDU-PHL)	MDU-PHL	Seemann T. et al
EPI_ISL_592418	Australia/VIC14251/2020	2020-08-03	Oceania	Australia	Microbiological Diagnostic Unit - Public Health Laboratory (MDU-PHL)	MDU-PHL	Seemann T. et al
EPI_ISL_592419	Australia/VIC14254/2020	2020-08-04	Oceania	Australia	Microbiological Diagnostic Unit - Public Health Laboratory (MDU-PHL)	MDU-PHL	Seemann T. et al
EPI_ISL_592421	Australia/VIC14257/2020	2020-08-05	Oceania	Australia	Microbiological Diagnostic Unit - Public Health Laboratory (MDU-PHL)	MDU-PHL	Seemann T. et al
EPI_ISL_592422	Australia/VIC14258/2020	2020-08-03	Oceania	Australia	Microbiological Diagnostic Unit - Public Health Laboratory (MDU-PHL)	MDU-PHL	Seemann T. et al
EPI_ISL_592423	Australia/VIC14262/2020	2020-07-30	Oceania	Australia	Microbiological Diagnostic Unit - Public Health Laboratory (MDU-PHL)	MDU-PHL	Seemann T. et al
EPI_ISL_592424	Australia/VIC14263/2020	2020-09-03	Oceania	Australia	Microbiological Diagnostic Unit - Public Health Laboratory (MDU-PHL)	MDU-PHL	Seemann T. et al
EPI_ISL_592425	Australia/VIC14264/2020	2020-08-03	Oceania	Australia	Microbiological Diagnostic Unit - Public Health Laboratory (MDU-PHL)	MDU-PHL	Seemann T. et al
EPI_ISL_592426	Australia/VIC14265/2020	2020-07-29	Oceania	Australia	Microbiological Diagnostic Unit - Public Health Laboratory (MDU-PHL)	MDU-PHL	Seemann T. et al
EPI_ISL_592427	Australia/VIC14266/2020	2020-08-03	Oceania	Australia	Microbiological Diagnostic Unit - Public Health Laboratory (MDU-PHL)	MDU-PHL	Seemann T. et al
EPI_ISL_591803	Australia/VIC14271/2020	2020-09-05	Oceania	Australia	Microbiological Diagnostic Unit - Public Health Laboratory (MDU-PHL)	MDU-PHL	Seemann T. et al
EPI_ISL_592428	Australia/VIC14272/2020	2020-08-03	Oceania	Australia	Microbiological Diagnostic Unit - Public Health Laboratory (MDU-PHL)	MDU-PHL	Seemann T. et al
EPI_ISL_592429	Australia/VIC14276/2020	2020-08-04	Oceania	Australia	Microbiological Diagnostic Unit - Public Health Laboratory (MDU-PHL)	MDU-PHL	Seemann T. et al
EPI_ISL_592430	Australia/VIC14279/2020	2020-08-03	Oceania	Australia	Microbiological Diagnostic Unit - Public Health Laboratory (MDU-PHL)	MDU-PHL	Seemann T. et al
EPI_ISL_592431	Australia/VIC14280/2020	2020-08-04	Oceania	Australia	Microbiological Diagnostic Unit - Public Health Laboratory (MDU-PHL)	MDU-PHL	Seemann T. et al
EPI_ISL_592433	Australia/VIC14283/2020	2020-08-03	Oceania	Australia	Microbiological Diagnostic Unit - Public Health Laboratory (MDU-PHL)	MDU-PHL	Seemann T. et al
EPI_ISL_592434	Australia/VIC14284/2020	2020-08-01	Oceania	Australia	Microbiological Diagnostic Unit - Public Health Laboratory (MDU-PHL)	MDU-PHL	Seemann T. et al
EPI_ISL_592435	Australia/VIC14285/2020	2020-09-02	Oceania	Australia	Microbiological Diagnostic Unit - Public Health Laboratory (MDU-PHL)	MDU-PHL	Seemann T. et al
EPI_ISL_592436	Australia/VIC14287/2020	2020-08-03	Oceania	Australia	Microbiological Diagnostic Unit - Public Health Laboratory (MDU-PHL)	MDU-PHL	Seemann T. et al
EPI_ISL_592437	Australia/VIC14290/2020	2020-08-02	Oceania	Australia	Microbiological Diagnostic Unit - Public Health Laboratory (MDU-PHL)	MDU-PHL	Seemann T. et al
EPI_ISL_592438	Australia/VIC14292/2020	2020-08-02	Oceania	Australia	Microbiological Diagnostic Unit - Public Health Laboratory (MDU-PHL)	MDU-PHL	Seemann T. et al
EPI_ISL_592439	Australia/VIC14294/2020	2020-08-01	Oceania	Australia	Microbiological Diagnostic Unit - Public Health Laboratory (MDU-PHL)	MDU-PHL	Seemann T. et al
EPI_ISL_592441	Australia/VIC14298/2020	2020-08-04	Oceania	Australia	Microbiological Diagnostic Unit - Public Health Laboratory (MDU-PHL)	MDU-PHL	Seemann T. et al
EPI_ISL_592442	Australia/VIC14299/2020	2020-08-04	Oceania	Australia	Microbiological Diagnostic Unit - Public Health Laboratory (MDU-PHL)	MDU-PHL	Seemann T. et al
EPI_ISL_419840	Australia/VIC143/2020	2020-03-16	Oceania	Australia	Victorian Infectious Diseases Reference Laboratory (VIDRL)	Victorian Infectious Diseases Reference Laboratory and Microbiological Diagnostic Unit Public Health Laboratory, Doherty Institute	Caly L. et al
EPI_ISL_562697	Australia/VIC1430/2020	2020-04-17	Oceania	Australia	Victorian Infectious Diseases Reference Laboratory (VIDRL)	VIDRL and MDU-PHL	Caly et al
EPI_ISL_592443	Australia/VIC14300/2020	2020-08-03	Oceania	Australia	Microbiological Diagnostic Unit - Public Health Laboratory (MDU-PHL)	MDU-PHL	Seemann T. et al
EPI_ISL_592444	Australia/VIC14306/2020	2020-08-03	Oceania	Australia	Microbiological Diagnostic Unit - Public Health Laboratory (MDU-PHL)	MDU-PHL	Seemann T. et al
EPI_ISL_592445	Australia/VIC14308/2020	2020-08-04	Oceania	Australia	Microbiological Diagnostic Unit - Public Health Laboratory (MDU-PHL)	MDU-PHL	Seemann T. et al
EPI_ISL_592446	Australia/VIC14312/2020	2020-08-31	Oceania	Australia	Microbiological Diagnostic Unit - Public Health Laboratory (MDU-PHL)	MDU-PHL	Seemann T. et al
EPI_ISL_591718	Australia/VIC14313/2020	2020-08-04	Oceania	Australia	Microbiological Diagnostic Unit - Public Health Laboratory (MDU-PHL)	MDU-PHL	Seemann T. et al
EPI_ISL_592447	Australia/VIC14315/2020	2020-08-03	Oceania	Australia	Microbiological Diagnostic Unit - Public Health Laboratory (MDU-PHL)	MDU-PHL	Seemann T. et al
EPI_ISL_592448	Australia/VIC14316/2020	2020-08-04	Oceania	Australia	Microbiological Diagnostic Unit - Public Health Laboratory (MDU-PHL)	MDU-PHL	Seemann T. et al
EPI_ISL_592449	Australia/VIC14320/2020	2020-07-29	Oceania	Australia	Microbiological Diagnostic Unit - Public Health Laboratory (MDU-PHL)	MDU-PHL	Seemann T. et al
EPI_ISL_592450	Australia/VIC14323/2020	2020-08-01	Oceania	Australia	Microbiological Diagnostic Unit - Public Health Laboratory (MDU-PHL)	MDU-PHL	Seemann T. et al
EPI_ISL_591806	Australia/VIC14326/2020	2020-07-29	Oceania	Australia	Microbiological Diagnostic Unit - Public Health Laboratory (MDU-PHL)	MDU-PHL	Seemann T. et al
EPI_ISL_592451	Australia/VIC14327/2020	2020-09-05	Oceania	Australia	Microbiological Diagnostic Unit - Public Health Laboratory (MDU-PHL)	MDU-PHL	Seemann T. et al
EPI_ISL_591816	Australia/VIC14328/2020	2020-08-29	Oceania	Australia	Microbiological Diagnostic Unit - Public Health Laboratory (MDU-PHL)	MDU-PHL	Seemann T. et al
EPI_ISL_592452	Australia/VIC14329/2020	2020-07-30	Oceania	Australia	Microbiological Diagnostic Unit - Public Health Laboratory (MDU-PHL)	MDU-PHL	Seemann T. et al
EPI_ISL_592453	Australia/VIC14331/2020	2020-08-01	Oceania	Australia	Microbiological Diagnostic Unit - Public Health Laboratory (MDU-PHL)	MDU-PHL	Seemann T. et al
EPI_ISL_592454	Australia/VIC14332/2020	2020-08-01	Oceania	Australia	Microbiological Diagnostic Unit - Public Health Laboratory (MDU-PHL)	MDU-PHL	Seemann T. et al
EPI_ISL_592455	Australia/VIC14335/2020	2020-07-29	Oceania	Australia	Microbiological Diagnostic Unit - Public Health Laboratory (MDU-PHL)	MDU-PHL	Seemann T. et al
EPI_ISL_592456	Australia/VIC14336/2020	2020-07-30	Oceania	Australia	Microbiological Diagnostic Unit - Public Health Laboratory (MDU-PHL)	MDU-PHL	Seemann T. et al
EPI_ISL_591808	Australia/VIC14340/2020	2020-07-30	Oceania	Australia	Microbiological Diagnostic Unit - Public Health Laboratory (MDU-PHL)	MDU-PHL	Seemann T. et al
EPI_ISL_591796	Australia/VIC14341/2020	2020-07-29	Oceania	Australia	Microbiological Diagnostic Unit - Public Health Laboratory (MDU-PHL)	MDU-PHL	Seemann T. et al
EPI_ISL_592458	Australia/VIC14343/2020	2020-08-04	Oceania	Australia	Microbiological Diagnostic Unit - Public Health Laboratory (MDU-PHL)	MDU-PHL	Seemann T. et al
EPI_ISL_592459	Australia/VIC14344/2020	2020-08-03	Oceania	Australia	Microbiological Diagnostic Unit - Public Health Laboratory (MDU-PHL)	MDU-PHL	Seemann T. et al
EPI_ISL_591817	Australia/VIC14347/2020	2020-08-29	Oceania	Australia	Microbiological Diagnostic Unit - Public Health Laboratory (MDU-PHL)	MDU-PHL	Seemann T. et al
EPI_ISL_592462	Australia/VIC14350/2020	2020-08-03	Oceania	Australia	Microbiological Diagnostic Unit - Public Health Laboratory (MDU-PHL)	MDU-PHL	Seemann T. et al
EPI_ISL_592463	Australia/VIC14352/2020	2020-08-01	Oceania	Australia	Microbiological Diagnostic Unit - Public Health Laboratory (MDU-PHL)	MDU-PHL	Seemann T. et al
EPI_ISL_592464	Australia/VIC14353/2020	2020-08-01	Oceania	Australia	Microbiological Diagnostic Unit - Public Health Laboratory (MDU-PHL)	MDU-PHL	Seemann T. et al
EPI_ISL_592465	Australia/VIC14354/2020	2020-07-31	Oceania	Australia	Microbiological Diagnostic Unit - Public Health Laboratory (MDU-PHL)	MDU-PHL	Seemann T. et al
EPI_ISL_592466	Australia/VIC14358/2020	2020-07-29	Oceania	Australia	Microbiological Diagnostic Unit - Public Health Laboratory (MDU-PHL)	MDU-PHL	Seemann T. et al
EPI_ISL_592468	Australia/VIC14365/2020	2020-08-04	Oceania	Australia	Microbiological Diagnostic Unit - Public Health Laboratory (MDU-PHL)	MDU-PHL	Seemann T. et al
EPI_ISL_591807	Australia/VIC14366/2020	2020-08-23	Oceania	Australia	Victorian Infectious Diseases Reference Laboratory (VIDRL)	VIDRL and MDU-PHL	Caly L. et al
EPI_ISL_592469	Australia/VIC14367/2020	2020-09-19	Oceania	Australia	Microbiological Diagnostic Unit - Public Health Laboratory (MDU-PHL)	MDU-PHL	Seemann T. et al
EPI_ISL_592470	Australia/VIC14368/2020	2020-09-20	Oceania	Australia	Microbiological Diagnostic Unit - Public Health Laboratory (MDU-PHL)	MDU-PHL	Seemann T. et al
EPI_ISL_592471	Australia/VIC14369/2020	2020-09-19	Oceania	Australia	Microbiological Diagnostic Unit - Public Health Laboratory (MDU-PHL)	MDU-PHL	Seemann T. et al
EPI_ISL_592472	Australia/VIC14372/2020	2020-09-19	Oceania	Australia	Microbiological Diagnostic Unit - Public Health Laboratory (MDU-PHL)	MDU-PHL	Seemann T. et al
EPI_ISL_592473	Australia/VIC14373/2020	2020-09-19	Oceania	Australia	Microbiological Diagnostic Unit - Public Health Laboratory (MDU-PHL)	MDU-PHL	Seemann T. et al
EPI_ISL_592474	Australia/VIC14376/2020	2020-09-20	Oceania	Australia	Microbiological Diagnostic Unit - Public Health Laboratory (MDU-PHL)	MDU-PHL	Seemann T. et al
EPI_ISL_592475	Australia/VIC14377/2020	2020-09-19	Oceania	Australia	Microbiological Diagnostic Unit - Public Health Laboratory (MDU-PHL)	MDU-PHL	Seemann T. et al
EPI_ISL_592476	Australia/VIC14378/2020	2020-09-20	Oceania	Australia	Microbiological Diagnostic Unit - Public Health Laboratory (MDU-PHL)	MDU-PHL	Seemann T. et al
EPI_ISL_591809	Australia/VIC14379/2020	2020-09-21	Oceania	Australia	Microbiological Diagnostic Unit - Public Health Laboratory (MDU-PHL)	MDU-PHL	Seemann T. et al
EPI_ISL_592477	Australia/VIC14380/2020	2020-09-19	Oceania	Australia	Microbiological Diagnostic Unit - Public Health Laboratory (MDU-PHL)	MDU-PHL	Seemann T. et al
EPI_ISL_592478	Australia/VIC14381/2020	2020-09-19	Oceania	Australia	Microbiological Diagnostic Unit - Public Health Laboratory (MDU-PHL)	MDU-PHL	Seemann T. et al
EPI_ISL_592479	Australia/VIC14385/2020	2020-09-19	Oceania	Australia	Microbiological Diagnostic Unit - Public Health Laboratory (MDU-PHL)	MDU-PHL	Seemann T. et al
EPI_ISL_592480	Australia/VIC14387/2020	2020-09-03	Oceania	Australia	Microbiological Diagnostic Unit - Public Health Laboratory (MDU-PHL)	MDU-PHL	Seemann T. et al
EPI_ISL_591818	Australia/VIC14390/2020	2020-09-02	Oceania	Australia	Microbiological Diagnostic Unit - Public Health Laboratory (MDU-PHL)	MDU-PHL	Seemann T. et al
EPI_ISL_592481	Australia/VIC14396/2020	2020-09-01	Oceania	Australia	Microbiological Diagnostic Unit - Public Health Laboratory (MDU-PHL)	MDU-PHL	Seemann T. et al
EPI_ISL_592482	Australia/VIC14397/2020	2020-09-01	Oceania	Australia	Microbiological Diagnostic Unit - Public Health Laboratory (MDU-PHL)	MDU-PHL	Seemann T. et al
EPI_ISL_592483	Australia/VIC14398/2020	2020-08-26	Oceania	Australia	Microbiological Diagnostic Unit - Public Health Laboratory (MDU-PHL)	MDU-PHL	Seemann T. et al
EPI_ISL_419841	Australia/VIC144/2020	2020-03-17	Oceania	Australia	Victorian Infectious Diseases Reference Laboratory (VIDRL)	Victorian Infectious Diseases Reference Laboratory and Microbiological Diagnostic Unit Public Health Laboratory, Doherty Institute	Caly L. et al
EPI_ISL_592484	Australia/VIC14404/2020	2020-08-26	Oceania	Australia	Microbiological Diagnostic Unit - Public Health Laboratory (MDU-PHL)	MDU-PHL	Seemann T. et al
EPI_ISL_592485	Australia/VIC14406/2020	2020-08-16	Oceania	Australia	Victorian Infectious Diseases Reference Laboratory (VIDRL)	VIDRL and MDU-PHL	Caly L. et al
EPI_ISL_592486	Australia/VIC14407/2020	2020-08-17	Oceania	Australia	Victorian Infectious Diseases Reference Laboratory (VIDRL)	VIDRL and MDU-PHL	Caly L. et al
EPI_ISL_592487	Australia/VIC14408/2020	2020-08-14	Oceania	Australia	Microbiological Diagnostic Unit - Public Health Laboratory (MDU-PHL)	MDU-PHL	Seemann T. et al
EPI_ISL_592488	Australia/VIC14410/2020	2020-08-17	Oceania	Australia	Victorian Infectious Diseases Reference Laboratory (VIDRL)	VIDRL and MDU-PHL	Caly L. et al
EPI_ISL_592489	Australia/VIC14412/2020	2020-08-23	Oceania	Australia	Victorian Infectious Diseases Reference Laboratory (VIDRL)	VIDRL and MDU-PHL	Caly L. et al
EPI_ISL_592490	Australia/VIC14414/2020	2020-08-18	Oceania	Australia	Victorian Infectious Diseases Reference Laboratory (VIDRL)	VIDRL and MDU-PHL	Caly L. et al
EPI_ISL_592491	Australia/VIC14415/2020	2020-08-14	Oceania	Australia	Victorian Infectious Diseases Reference Laboratory (VIDRL)	VIDRL and MDU-PHL	Caly L. et al
EPI_ISL_591825	Australia/VIC14416/2020	2020-08-16	Oceania	Australia	Victorian Infectious Diseases Reference Laboratory (VIDRL)	VIDRL and MDU-PHL	Caly L. et al
EPI_ISL_592492	Australia/VIC14418/2020	2020-08-18	Oceania	Australia	Victorian Infectious Diseases Reference Laboratory (VIDRL)	VIDRL and MDU-PHL	Caly L. et al
EPI_ISL_592493	Australia/VIC14419/2020	2020-08-14	Oceania	Australia	Victorian Infectious Diseases Reference Laboratory (VIDRL)	VIDRL and MDU-PHL	Caly L. et al
EPI_ISL_592494	Australia/VIC14420/2020	2020-08-20	Oceania	Australia	Victorian Infectious Diseases Reference Laboratory (VIDRL)	VIDRL and MDU-PHL	Caly L. et al
EPI_ISL_592495	Australia/VIC14421/2020	2020-07-29	Oceania	Australia	Victorian Infectious Diseases Reference Laboratory (VIDRL)	VIDRL and MDU-PHL	Caly L. et al
EPI_ISL_592496	Australia/VIC14422/2020	2020-09-18	Oceania	Australia	Victorian Infectious Diseases Reference Laboratory (VIDRL)	VIDRL and MDU-PHL	Caly L. et al
EPI_ISL_592498	Australia/VIC14426/2020	2020-08-22	Oceania	Australia	Victorian Infectious Diseases Reference Laboratory (VIDRL)	VIDRL and MDU-PHL	Caly L. et al
EPI_ISL_592499	Australia/VIC14428/2020	2020-08-16	Oceania	Australia	Victorian Infectious Diseases Reference Laboratory (VIDRL)	VIDRL and MDU-PHL	Caly L. et al
EPI_ISL_592500	Australia/VIC14435/2020	2020-09-19	Oceania	Australia	Victorian Infectious Diseases Reference Laboratory (VIDRL)	VIDRL and MDU-PHL	Caly L. et al
EPI_ISL_592501	Australia/VIC14436/2020	2020-08-16	Oceania	Australia	Victorian Infectious Diseases Reference Laboratory (VIDRL)	VIDRL and MDU-PHL	Caly L. et al
EPI_ISL_592502	Australia/VIC14439/2020	2020-08-19	Oceania	Australia	Victorian Infectious Diseases Reference Laboratory (VIDRL)	VIDRL and MDU-PHL	Caly L. et al
EPI_ISL_592503	Australia/VIC14441/2020	2020-09-19	Oceania	Australia	Victorian Infectious Diseases Reference Laboratory (VIDRL)	VIDRL and MDU-PHL	Caly L. et al
EPI_ISL_591708	Australia/VIC14442/2020	2020-08-18	Oceania	Australia	Victorian Infectious Diseases Reference Laboratory (VIDRL)	VIDRL and MDU-PHL	Caly L. et al
EPI_ISL_592505	Australia/VIC14448/2020	2020-08-18	Oceania	Australia	Victorian Infectious Diseases Reference Laboratory (VIDRL)	VIDRL and MDU-PHL	Caly L. et al
EPI_ISL_592506	Australia/VIC14449/2020	2020-08-19	Oceania	Australia	Victorian Infectious Diseases Reference Laboratory (VIDRL)	VIDRL and MDU-PHL	Caly L. et al
EPI_ISL_592507	Australia/VIC14457/2020	2020-08-17	Oceania	Australia	Victorian Infectious Diseases Reference Laboratory (VIDRL)	VIDRL and MDU-PHL	Caly L. et al
EPI_ISL_592509	Australia/VIC14472/2020	2020-09-14	Oceania	Australia	Victorian Infectious Diseases Reference Laboratory (VIDRL)	VIDRL and MDU-PHL	Caly L. et al
EPI_ISL_592510	Australia/VIC14474/2020	2020-07-22	Oceania	Australia	Microbiological Diagnostic Unit - Public Health Laboratory (MDU-PHL)	MDU-PHL	Seemann T. et al
EPI_ISL_592511	Australia/VIC14475/2020	2020-08-17	Oceania	Australia	Victorian Infectious Diseases Reference Laboratory (VIDRL)	VIDRL and MDU-PHL	Caly L. et al
EPI_ISL_592513	Australia/VIC14480/2020	2020-08-18	Oceania	Australia	Victorian Infectious Diseases Reference Laboratory (VIDRL)	VIDRL and MDU-PHL	Caly L. et al
EPI_ISL_592514	Australia/VIC14483/2020	2020-08-15	Oceania	Australia	Victorian Infectious Diseases Reference Laboratory (VIDRL)	VIDRL and MDU-PHL	Caly L. et al
EPI_ISL_592515	Australia/VIC14484/2020	2020-08-22	Oceania	Australia	Victorian Infectious Diseases Reference Laboratory (VIDRL)	VIDRL and MDU-PHL	Caly L. et al
EPI_ISL_592516	Australia/VIC14488/2020	2020-08-18	Oceania	Australia	Victorian Infectious Diseases Reference Laboratory (VIDRL)	VIDRL and MDU-PHL	Caly L. et al
EPI_ISL_591659	Australia/VIC14489/2020	2020-08-18	Oceania	Australia	Victorian Infectious Diseases Reference Laboratory (VIDRL)	VIDRL and MDU-PHL	Caly L. et al
EPI_ISL_592517	Australia/VIC14490/2020	2020-08-12	Oceania	Australia	Microbiological Diagnostic Unit - Public Health Laboratory (MDU-PHL)	MDU-PHL	Seemann T. et al
EPI_ISL_592518	Australia/VIC14491/2020	2020-08-09	Oceania	Australia	Microbiological Diagnostic Unit - Public Health Laboratory (MDU-PHL)	MDU-PHL	Seemann T. et al
EPI_ISL_592519	Australia/VIC14492/2020	2020-08-13	Oceania	Australia	Microbiological Diagnostic Unit - Public Health Laboratory (MDU-PHL)	MDU-PHL	Seemann T. et al
EPI_ISL_592520	Australia/VIC14493/2020	2020-08-13	Oceania	Australia	Microbiological Diagnostic Unit - Public Health Laboratory (MDU-PHL)	MDU-PHL	Seemann T. et al
EPI_ISL_592521	Australia/VIC14494/2020	2020-08-12	Oceania	Australia	Microbiological Diagnostic Unit - Public Health Laboratory (MDU-PHL)	MDU-PHL	Seemann T. et al
EPI_ISL_592522	Australia/VIC14496/2020	2020-08-09	Oceania	Australia	Microbiological Diagnostic Unit - Public Health Laboratory (MDU-PHL)	MDU-PHL	Seemann T. et al
EPI_ISL_592523	Australia/VIC14499/2020	2020-08-12	Oceania	Australia	Microbiological Diagnostic Unit - Public Health Laboratory (MDU-PHL)	MDU-PHL	Seemann T. et al
EPI_ISL_419842	Australia/VIC145/2020	2020-03-17	Oceania	Australia	Victorian Infectious Diseases Reference Laboratory (VIDRL)	Victorian Infectious Diseases Reference Laboratory and Microbiological Diagnostic Unit Public Health Laboratory, Doherty Institute	Caly L. et al
EPI_ISL_592524	Australia/VIC14500/2020	2020-08-09	Oceania	Australia	Microbiological Diagnostic Unit - Public Health Laboratory (MDU-PHL)	MDU-PHL	Seemann T. et al
EPI_ISL_592525	Australia/VIC14501/2020	2020-08-13	Oceania	Australia	Microbiological Diagnostic Unit - Public Health Laboratory (MDU-PHL)	MDU-PHL	Seemann T. et al
EPI_ISL_592526	Australia/VIC14502/2020	2020-08-13	Oceania	Australia	Microbiological Diagnostic Unit - Public Health Laboratory (MDU-PHL)	MDU-PHL	Seemann T. et al
EPI_ISL_592527	Australia/VIC14504/2020	2020-08-10	Oceania	Australia	Microbiological Diagnostic Unit - Public Health Laboratory (MDU-PHL)	MDU-PHL	Seemann T. et al
EPI_ISL_592528	Australia/VIC14506/2020	2020-08-13	Oceania	Australia	Microbiological Diagnostic Unit - Public Health Laboratory (MDU-PHL)	MDU-PHL	Seemann T. et al
EPI_ISL_592529	Australia/VIC14507/2020	2020-08-12	Oceania	Australia	Microbiological Diagnostic Unit - Public Health Laboratory (MDU-PHL)	MDU-PHL	Seemann T. et al
EPI_ISL_592530	Australia/VIC14508/2020	2020-08-12	Oceania	Australia	Microbiological Diagnostic Unit - Public Health Laboratory (MDU-PHL)	MDU-PHL	Seemann T. et al
EPI_ISL_1055308	Australia/VIC14510/2020	2020-08-12	Oceania	Australia	Microbiological Diagnostic Unit - Public Health Laboratory (MDU-PHL)	MDU-PHL	Seemann T. et al
EPI_ISL_592867	Australia/VIC14511/2020	2020-08-09	Oceania	Australia	Microbiological Diagnostic Unit - Public Health Laboratory (MDU-PHL)	MDU-PHL	Seemann T. et al
EPI_ISL_592868	Australia/VIC14512/2020	2020-08-13	Oceania	Australia	Microbiological Diagnostic Unit - Public Health Laboratory (MDU-PHL)	MDU-PHL	Seemann T. et al
EPI_ISL_592869	Australia/VIC14513/2020	2020-08-09	Oceania	Australia	Microbiological Diagnostic Unit - Public Health Laboratory (MDU-PHL)	MDU-PHL	Seemann T. et al
EPI_ISL_592870	Australia/VIC14514/2020	2020-08-09	Oceania	Australia	Microbiological Diagnostic Unit - Public Health Laboratory (MDU-PHL)	MDU-PHL	Seemann T. et al
EPI_ISL_592871	Australia/VIC14515/2020	2020-08-12	Oceania	Australia	Microbiological Diagnostic Unit - Public Health Laboratory (MDU-PHL)	MDU-PHL	Seemann T. et al
EPI_ISL_592872	Australia/VIC14516/2020	2020-08-13	Oceania	Australia	Microbiological Diagnostic Unit - Public Health Laboratory (MDU-PHL)	MDU-PHL	Seemann T. et al
EPI_ISL_592873	Australia/VIC14517/2020	2020-08-13	Oceania	Australia	Microbiological Diagnostic Unit - Public Health Laboratory (MDU-PHL)	MDU-PHL	Seemann T. et al
EPI_ISL_592874	Australia/VIC14520/2020	2020-08-09	Oceania	Australia	Microbiological Diagnostic Unit - Public Health Laboratory (MDU-PHL)	MDU-PHL	Seemann T. et al
EPI_ISL_592875	Australia/VIC14522/2020	2020-08-13	Oceania	Australia	Microbiological Diagnostic Unit - Public Health Laboratory (MDU-PHL)	MDU-PHL	Seemann T. et al
EPI_ISL_592876	Australia/VIC14523/2020	2020-08-13	Oceania	Australia	Microbiological Diagnostic Unit - Public Health Laboratory (MDU-PHL)	MDU-PHL	Seemann T. et al
EPI_ISL_592680	Australia/VIC14524/2020	2020-08-09	Oceania	Australia	Microbiological Diagnostic Unit - Public Health Laboratory (MDU-PHL)	MDU-PHL	Seemann T. et al
EPI_ISL_592877	Australia/VIC14525/2020	2020-08-09	Oceania	Australia	Microbiological Diagnostic Unit - Public Health Laboratory (MDU-PHL)	MDU-PHL	Seemann T. et al
EPI_ISL_592639	Australia/VIC14526/2020	2020-08-09	Oceania	Australia	Microbiological Diagnostic Unit - Public Health Laboratory (MDU-PHL)	MDU-PHL	Seemann T. et al
EPI_ISL_592878	Australia/VIC14529/2020	2020-08-19	Oceania	Australia	Victorian Infectious Diseases Reference Laboratory (VIDRL)	VIDRL and MDU-PHL	Caly L. et al
EPI_ISL_592879	Australia/VIC14531/2020	2020-08-18	Oceania	Australia	Victorian Infectious Diseases Reference Laboratory (VIDRL)	VIDRL and MDU-PHL	Caly L. et al
EPI_ISL_592880	Australia/VIC14532/2020	2020-08-19	Oceania	Australia	Victorian Infectious Diseases Reference Laboratory (VIDRL)	VIDRL and MDU-PHL	Caly L. et al
EPI_ISL_592881	Australia/VIC14536/2020	2020-08-19	Oceania	Australia	Victorian Infectious Diseases Reference Laboratory (VIDRL)	VIDRL and MDU-PHL	Caly L. et al
EPI_ISL_592882	Australia/VIC14540/2020	2020-08-07	Oceania	Australia	Microbiological Diagnostic Unit - Public Health Laboratory (MDU-PHL)	MDU-PHL	Seemann T. et al
EPI_ISL_592833	Australia/VIC14541/2020	2020-08-28	Oceania	Australia	Microbiological Diagnostic Unit - Public Health Laboratory (MDU-PHL)	MDU-PHL	Seemann T. et al
EPI_ISL_592883	Australia/VIC14543/2020	2020-08-27	Oceania	Australia	Microbiological Diagnostic Unit - Public Health Laboratory (MDU-PHL)	MDU-PHL	Seemann T. et al
EPI_ISL_592884	Australia/VIC14544/2020	2020-08-28	Oceania	Australia	Microbiological Diagnostic Unit - Public Health Laboratory (MDU-PHL)	MDU-PHL	Seemann T. et al
EPI_ISL_592885	Australia/VIC14545/2020	2020-08-08	Oceania	Australia	Microbiological Diagnostic Unit - Public Health Laboratory (MDU-PHL)	MDU-PHL	Seemann T. et al
EPI_ISL_592886	Australia/VIC14546/2020	2020-08-07	Oceania	Australia	Microbiological Diagnostic Unit - Public Health Laboratory (MDU-PHL)	MDU-PHL	Seemann T. et al
EPI_ISL_592887	Australia/VIC14547/2020	2020-08-07	Oceania	Australia	Microbiological Diagnostic Unit - Public Health Laboratory (MDU-PHL)	MDU-PHL	Seemann T. et al
EPI_ISL_592888	Australia/VIC14549/2020	2020-08-08	Oceania	Australia	Microbiological Diagnostic Unit - Public Health Laboratory (MDU-PHL)	MDU-PHL	Seemann T. et al
EPI_ISL_592889	Australia/VIC14551/2020	2020-08-06	Oceania	Australia	Microbiological Diagnostic Unit - Public Health Laboratory (MDU-PHL)	MDU-PHL	Seemann T. et al
EPI_ISL_592704	Australia/VIC14552/2020	2020-08-06	Oceania	Australia	Microbiological Diagnostic Unit - Public Health Laboratory (MDU-PHL)	MDU-PHL	Seemann T. et al
EPI_ISL_592890	Australia/VIC14555/2020	2020-08-08	Oceania	Australia	Microbiological Diagnostic Unit - Public Health Laboratory (MDU-PHL)	MDU-PHL	Seemann T. et al
EPI_ISL_592891	Australia/VIC14556/2020	2020-08-07	Oceania	Australia	Microbiological Diagnostic Unit - Public Health Laboratory (MDU-PHL)	MDU-PHL	Seemann T. et al
EPI_ISL_592892	Australia/VIC14557/2020	2020-08-07	Oceania	Australia	Microbiological Diagnostic Unit - Public Health Laboratory (MDU-PHL)	MDU-PHL	Seemann T. et al
EPI_ISL_592893	Australia/VIC14558/2020	2020-08-28	Oceania	Australia	Microbiological Diagnostic Unit - Public Health Laboratory (MDU-PHL)	MDU-PHL	Seemann T. et al
EPI_ISL_592834	Australia/VIC14560/2020	2020-08-26	Oceania	Australia	Microbiological Diagnostic Unit - Public Health Laboratory (MDU-PHL)	MDU-PHL	Seemann T. et al
EPI_ISL_592894	Australia/VIC14563/2020	2020-08-07	Oceania	Australia	Microbiological Diagnostic Unit - Public Health Laboratory (MDU-PHL)	MDU-PHL	Seemann T. et al
EPI_ISL_592895	Australia/VIC14564/2020	2020-08-08	Oceania	Australia	Microbiological Diagnostic Unit - Public Health Laboratory (MDU-PHL)	MDU-PHL	Seemann T. et al
EPI_ISL_592896	Australia/VIC14565/2020	2020-08-06	Oceania	Australia	Microbiological Diagnostic Unit - Public Health Laboratory (MDU-PHL)	MDU-PHL	Seemann T. et al
EPI_ISL_592897	Australia/VIC14566/2020	2020-08-27	Oceania	Australia	Microbiological Diagnostic Unit - Public Health Laboratory (MDU-PHL)	MDU-PHL	Seemann T. et al
EPI_ISL_592898	Australia/VIC14567/2020	2020-08-06	Oceania	Australia	Microbiological Diagnostic Unit - Public Health Laboratory (MDU-PHL)	MDU-PHL	Seemann T. et al
EPI_ISL_592899	Australia/VIC14568/2020	2020-08-07	Oceania	Australia	Microbiological Diagnostic Unit - Public Health Laboratory (MDU-PHL)	MDU-PHL	Seemann T. et al
EPI_ISL_592900	Australia/VIC14570/2020	2020-08-07	Oceania	Australia	Microbiological Diagnostic Unit - Public Health Laboratory (MDU-PHL)	MDU-PHL	Seemann T. et al
EPI_ISL_592822	Australia/VIC14572/2020	2020-08-26	Oceania	Australia	Microbiological Diagnostic Unit - Public Health Laboratory (MDU-PHL)	MDU-PHL	Seemann T. et al
EPI_ISL_592901	Australia/VIC14574/2020	2020-08-27	Oceania	Australia	Microbiological Diagnostic Unit - Public Health Laboratory (MDU-PHL)	MDU-PHL	Seemann T. et al
EPI_ISL_592902	Australia/VIC14575/2020	2020-08-07	Oceania	Australia	Microbiological Diagnostic Unit - Public Health Laboratory (MDU-PHL)	MDU-PHL	Seemann T. et al
EPI_ISL_592903	Australia/VIC14577/2020	2020-08-07	Oceania	Australia	Microbiological Diagnostic Unit - Public Health Laboratory (MDU-PHL)	MDU-PHL	Seemann T. et al
EPI_ISL_592904	Australia/VIC14580/2020	2020-08-26	Oceania	Australia	Microbiological Diagnostic Unit - Public Health Laboratory (MDU-PHL)	MDU-PHL	Seemann T. et al
EPI_ISL_592905	Australia/VIC14585/2020	2020-08-27	Oceania	Australia	Microbiological Diagnostic Unit - Public Health Laboratory (MDU-PHL)	MDU-PHL	Seemann T. et al
EPI_ISL_592906	Australia/VIC14589/2020	2020-08-28	Oceania	Australia	Microbiological Diagnostic Unit - Public Health Laboratory (MDU-PHL)	MDU-PHL	Seemann T. et al
EPI_ISL_592907	Australia/VIC14590/2020	2020-08-07	Oceania	Australia	Microbiological Diagnostic Unit - Public Health Laboratory (MDU-PHL)	MDU-PHL	Seemann T. et al
EPI_ISL_592908	Australia/VIC14592/2020	2020-08-08	Oceania	Australia	Microbiological Diagnostic Unit - Public Health Laboratory (MDU-PHL)	MDU-PHL	Seemann T. et al
EPI_ISL_592909	Australia/VIC14593/2020	2020-08-07	Oceania	Australia	Microbiological Diagnostic Unit - Public Health Laboratory (MDU-PHL)	MDU-PHL	Seemann T. et al
EPI_ISL_592910	Australia/VIC14596/2020	2020-08-07	Oceania	Australia	Microbiological Diagnostic Unit - Public Health Laboratory (MDU-PHL)	MDU-PHL	Seemann T. et al
EPI_ISL_592911	Australia/VIC14597/2020	2020-08-07	Oceania	Australia	Microbiological Diagnostic Unit - Public Health Laboratory (MDU-PHL)	MDU-PHL	Seemann T. et al
EPI_ISL_592823	Australia/VIC14598/2020	2020-08-28	Oceania	Australia	Microbiological Diagnostic Unit - Public Health Laboratory (MDU-PHL)	MDU-PHL	Seemann T. et al
EPI_ISL_419843	Australia/VIC146/2020	2020-03-17	Oceania	Australia	Victorian Infectious Diseases Reference Laboratory (VIDRL)	Victorian Infectious Diseases Reference Laboratory and Microbiological Diagnostic Unit Public Health Laboratory, Doherty Institute	Caly L. et al
EPI_ISL_592857	Australia/VIC14601/2020	2020-08-07	Oceania	Australia	Microbiological Diagnostic Unit - Public Health Laboratory (MDU-PHL)	MDU-PHL	Seemann T. et al
EPI_ISL_592912	Australia/VIC14602/2020	2020-08-06	Oceania	Australia	Microbiological Diagnostic Unit - Public Health Laboratory (MDU-PHL)	MDU-PHL	Seemann T. et al
EPI_ISL_592913	Australia/VIC14607/2020	2020-08-02	Oceania	Australia	Microbiological Diagnostic Unit - Public Health Laboratory (MDU-PHL)	MDU-PHL	Seemann T. et al
EPI_ISL_592914	Australia/VIC14610/2020	2020-07-29	Oceania	Australia	Microbiological Diagnostic Unit - Public Health Laboratory (MDU-PHL)	MDU-PHL	Seemann T. et al
EPI_ISL_592915	Australia/VIC14612/2020	2020-08-12	Oceania	Australia	Microbiological Diagnostic Unit - Public Health Laboratory (MDU-PHL)	MDU-PHL	Seemann T. et al
EPI_ISL_592916	Australia/VIC14613/2020	2020-08-06	Oceania	Australia	Microbiological Diagnostic Unit - Public Health Laboratory (MDU-PHL)	MDU-PHL	Seemann T. et al
EPI_ISL_592835	Australia/VIC14614/2020	2020-08-05	Oceania	Australia	Microbiological Diagnostic Unit - Public Health Laboratory (MDU-PHL)	MDU-PHL	Seemann T. et al
EPI_ISL_592917	Australia/VIC14615/2020	2020-07-28	Oceania	Australia	Microbiological Diagnostic Unit - Public Health Laboratory (MDU-PHL)	MDU-PHL	Seemann T. et al
EPI_ISL_592918	Australia/VIC14620/2020	2020-08-05	Oceania	Australia	Microbiological Diagnostic Unit - Public Health Laboratory (MDU-PHL)	MDU-PHL	Seemann T. et al
EPI_ISL_592919	Australia/VIC14622/2020	2020-08-11	Oceania	Australia	Microbiological Diagnostic Unit - Public Health Laboratory (MDU-PHL)	MDU-PHL	Seemann T. et al
EPI_ISL_592920	Australia/VIC14624/2020	2020-07-27	Oceania	Australia	Microbiological Diagnostic Unit - Public Health Laboratory (MDU-PHL)	MDU-PHL	Seemann T. et al
EPI_ISL_592921	Australia/VIC14625/2020	2020-07-27	Oceania	Australia	Microbiological Diagnostic Unit - Public Health Laboratory (MDU-PHL)	MDU-PHL	Seemann T. et al
EPI_ISL_592922	Australia/VIC14626/2020	2020-07-29	Oceania	Australia	Microbiological Diagnostic Unit - Public Health Laboratory (MDU-PHL)	MDU-PHL	Seemann T. et al
EPI_ISL_592923	Australia/VIC14627/2020	2020-08-04	Oceania	Australia	Microbiological Diagnostic Unit - Public Health Laboratory (MDU-PHL)	MDU-PHL	Seemann T. et al
EPI_ISL_592924	Australia/VIC14628/2020	2020-07-28	Oceania	Australia	Microbiological Diagnostic Unit - Public Health Laboratory (MDU-PHL)	MDU-PHL	Seemann T. et al
EPI_ISL_592836	Australia/VIC14630/2020	2020-08-17	Oceania	Australia	Victorian Infectious Diseases Reference Laboratory (VIDRL)	VIDRL and MDU-PHL	Caly L. et al
EPI_ISL_592925	Australia/VIC14631/2020	2020-07-29	Oceania	Australia	Microbiological Diagnostic Unit - Public Health Laboratory (MDU-PHL)	MDU-PHL	Seemann T. et al
EPI_ISL_592926	Australia/VIC14633/2020	2020-08-11	Oceania	Australia	Microbiological Diagnostic Unit - Public Health Laboratory (MDU-PHL)	MDU-PHL	Seemann T. et al
EPI_ISL_592927	Australia/VIC14637/2020	2020-08-01	Oceania	Australia	Microbiological Diagnostic Unit - Public Health Laboratory (MDU-PHL)	MDU-PHL	Seemann T. et al
EPI_ISL_592928	Australia/VIC14638/2020	2020-08-02	Oceania	Australia	Microbiological Diagnostic Unit - Public Health Laboratory (MDU-PHL)	MDU-PHL	Seemann T. et al
EPI_ISL_592930	Australia/VIC14643/2020	2020-07-28	Oceania	Australia	Microbiological Diagnostic Unit - Public Health Laboratory (MDU-PHL)	MDU-PHL	Seemann T. et al
EPI_ISL_592931	Australia/VIC14646/2020	2020-07-29	Oceania	Australia	Microbiological Diagnostic Unit - Public Health Laboratory (MDU-PHL)	MDU-PHL	Seemann T. et al
EPI_ISL_592932	Australia/VIC14647/2020	2020-08-11	Oceania	Australia	Microbiological Diagnostic Unit - Public Health Laboratory (MDU-PHL)	MDU-PHL	Seemann T. et al
EPI_ISL_592933	Australia/VIC14649/2020	2020-07-26	Oceania	Australia	Microbiological Diagnostic Unit - Public Health Laboratory (MDU-PHL)	MDU-PHL	Seemann T. et al
EPI_ISL_592934	Australia/VIC14650/2020	2020-08-04	Oceania	Australia	Microbiological Diagnostic Unit - Public Health Laboratory (MDU-PHL)	MDU-PHL	Seemann T. et al
EPI_ISL_592561	Australia/VIC14652/2020	2020-07-30	Oceania	Australia	Microbiological Diagnostic Unit - Public Health Laboratory (MDU-PHL)	MDU-PHL	Seemann T. et al
EPI_ISL_592935	Australia/VIC14653/2020	2020-09-16	Oceania	Australia	Microbiological Diagnostic Unit - Public Health Laboratory (MDU-PHL)	MDU-PHL	Seemann T. et al
EPI_ISL_592936	Australia/VIC14655/2020	2020-08-13	Oceania	Australia	Microbiological Diagnostic Unit - Public Health Laboratory (MDU-PHL)	MDU-PHL	Seemann T. et al
EPI_ISL_592937	Australia/VIC14657/2020	2020-08-03	Oceania	Australia	Microbiological Diagnostic Unit - Public Health Laboratory (MDU-PHL)	MDU-PHL	Seemann T. et al
EPI_ISL_592938	Australia/VIC14658/2020	2020-08-08	Oceania	Australia	Microbiological Diagnostic Unit - Public Health Laboratory (MDU-PHL)	MDU-PHL	Seemann T. et al
EPI_ISL_592837	Australia/VIC14659/2020	2020-08-17	Oceania	Australia	Victorian Infectious Diseases Reference Laboratory (VIDRL)	VIDRL and MDU-PHL	Caly L. et al
EPI_ISL_592939	Australia/VIC14660/2020	2020-08-06	Oceania	Australia	Microbiological Diagnostic Unit - Public Health Laboratory (MDU-PHL)	MDU-PHL	Seemann T. et al
EPI_ISL_592940	Australia/VIC14661/2020	2020-08-06	Oceania	Australia	Microbiological Diagnostic Unit - Public Health Laboratory (MDU-PHL)	MDU-PHL	Seemann T. et al
EPI_ISL_592941	Australia/VIC14662/2020	2020-07-27	Oceania	Australia	Microbiological Diagnostic Unit - Public Health Laboratory (MDU-PHL)	MDU-PHL	Seemann T. et al
EPI_ISL_592942	Australia/VIC14663/2020	2020-07-29	Oceania	Australia	Microbiological Diagnostic Unit - Public Health Laboratory (MDU-PHL)	MDU-PHL	Seemann T. et al
EPI_ISL_592943	Australia/VIC14664/2020	2020-08-13	Oceania	Australia	Microbiological Diagnostic Unit - Public Health Laboratory (MDU-PHL)	MDU-PHL	Seemann T. et al
EPI_ISL_592944	Australia/VIC14665/2020	2020-08-02	Oceania	Australia	Microbiological Diagnostic Unit - Public Health Laboratory (MDU-PHL)	MDU-PHL	Seemann T. et al
EPI_ISL_592945	Australia/VIC14667/2020	2020-08-07	Oceania	Australia	Microbiological Diagnostic Unit - Public Health Laboratory (MDU-PHL)	MDU-PHL	Seemann T. et al
EPI_ISL_592838	Australia/VIC14668/2020	2020-08-05	Oceania	Australia	Microbiological Diagnostic Unit - Public Health Laboratory (MDU-PHL)	MDU-PHL	Seemann T. et al
EPI_ISL_592946	Australia/VIC14670/2020	2020-08-06	Oceania	Australia	Microbiological Diagnostic Unit - Public Health Laboratory (MDU-PHL)	MDU-PHL	Seemann T. et al
EPI_ISL_592947	Australia/VIC14671/2020	2020-08-13	Oceania	Australia	Microbiological Diagnostic Unit - Public Health Laboratory (MDU-PHL)	MDU-PHL	Seemann T. et al
EPI_ISL_592948	Australia/VIC14673/2020	2020-07-28	Oceania	Australia	Microbiological Diagnostic Unit - Public Health Laboratory (MDU-PHL)	MDU-PHL	Seemann T. et al
EPI_ISL_592949	Australia/VIC14675/2020	2020-08-06	Oceania	Australia	Microbiological Diagnostic Unit - Public Health Laboratory (MDU-PHL)	MDU-PHL	Seemann T. et al
EPI_ISL_592950	Australia/VIC14677/2020	2020-08-08	Oceania	Australia	Microbiological Diagnostic Unit - Public Health Laboratory (MDU-PHL)	MDU-PHL	Seemann T. et al
EPI_ISL_592951	Australia/VIC14681/2020	2020-07-29	Oceania	Australia	Microbiological Diagnostic Unit - Public Health Laboratory (MDU-PHL)	MDU-PHL	Seemann T. et al
EPI_ISL_592952	Australia/VIC14685/2020	2020-07-28	Oceania	Australia	Microbiological Diagnostic Unit - Public Health Laboratory (MDU-PHL)	MDU-PHL	Seemann T. et al
EPI_ISL_592953	Australia/VIC14686/2020	2020-07-29	Oceania	Australia	Microbiological Diagnostic Unit - Public Health Laboratory (MDU-PHL)	MDU-PHL	Seemann T. et al
EPI_ISL_592954	Australia/VIC14689/2020	2020-07-29	Oceania	Australia	Microbiological Diagnostic Unit - Public Health Laboratory (MDU-PHL)	MDU-PHL	Seemann T. et al
EPI_ISL_592955	Australia/VIC14690/2020	2020-08-06	Oceania	Australia	Microbiological Diagnostic Unit - Public Health Laboratory (MDU-PHL)	MDU-PHL	Seemann T. et al
EPI_ISL_592956	Australia/VIC14692/2020	2020-08-13	Oceania	Australia	Microbiological Diagnostic Unit - Public Health Laboratory (MDU-PHL)	MDU-PHL	Seemann T. et al
EPI_ISL_592957	Australia/VIC14698/2020	2020-07-30	Oceania	Australia	Microbiological Diagnostic Unit - Public Health Laboratory (MDU-PHL)	MDU-PHL	Seemann T. et al
EPI_ISL_592958	Australia/VIC14700/2020	2020-08-18	Oceania	Australia	Victorian Infectious Diseases Reference Laboratory (VIDRL)	VIDRL and MDU-PHL	Caly L. et al
EPI_ISL_592959	Australia/VIC14703/2020	2020-08-05	Oceania	Australia	Microbiological Diagnostic Unit - Public Health Laboratory (MDU-PHL)	MDU-PHL	Seemann T. et al
EPI_ISL_592960	Australia/VIC14704/2020	2020-08-13	Oceania	Australia	Microbiological Diagnostic Unit - Public Health Laboratory (MDU-PHL)	MDU-PHL	Seemann T. et al
EPI_ISL_592839	Australia/VIC14705/2020	2020-08-08	Oceania	Australia	Microbiological Diagnostic Unit - Public Health Laboratory (MDU-PHL)	MDU-PHL	Seemann T. et al
EPI_ISL_592961	Australia/VIC14706/2020	2020-08-03	Oceania	Australia	Microbiological Diagnostic Unit - Public Health Laboratory (MDU-PHL)	MDU-PHL	Seemann T. et al
EPI_ISL_592962	Australia/VIC14708/2020	2020-08-06	Oceania	Australia	Microbiological Diagnostic Unit - Public Health Laboratory (MDU-PHL)	MDU-PHL	Seemann T. et al
EPI_ISL_592963	Australia/VIC14709/2020	2020-07-26	Oceania	Australia	Microbiological Diagnostic Unit - Public Health Laboratory (MDU-PHL)	MDU-PHL	Seemann T. et al
EPI_ISL_592964	Australia/VIC14712/2020	2020-08-05	Oceania	Australia	Microbiological Diagnostic Unit - Public Health Laboratory (MDU-PHL)	MDU-PHL	Seemann T. et al
EPI_ISL_592965	Australia/VIC14713/2020	2020-09-16	Oceania	Australia	Microbiological Diagnostic Unit - Public Health Laboratory (MDU-PHL)	MDU-PHL	Seemann T. et al
EPI_ISL_592966	Australia/VIC14715/2020	2020-07-27	Oceania	Australia	Microbiological Diagnostic Unit - Public Health Laboratory (MDU-PHL)	MDU-PHL	Seemann T. et al
EPI_ISL_592967	Australia/VIC14717/2020	2020-08-05	Oceania	Australia	Microbiological Diagnostic Unit - Public Health Laboratory (MDU-PHL)	MDU-PHL	Seemann T. et al
EPI_ISL_592968	Australia/VIC14719/2020	2020-08-12	Oceania	Australia	Microbiological Diagnostic Unit - Public Health Laboratory (MDU-PHL)	MDU-PHL	Seemann T. et al
EPI_ISL_592969	Australia/VIC14722/2020	2020-08-12	Oceania	Australia	Victorian Infectious Diseases Reference Laboratory (VIDRL)	VIDRL and MDU-PHL	Caly L. et al
EPI_ISL_592970	Australia/VIC14725/2020	2020-08-21	Oceania	Australia	Victorian Infectious Diseases Reference Laboratory (VIDRL)	VIDRL and MDU-PHL	Caly L. et al
EPI_ISL_592824	Australia/VIC14726/2020	2020-08-23	Oceania	Australia	Victorian Infectious Diseases Reference Laboratory (VIDRL)	VIDRL and MDU-PHL	Caly L. et al
EPI_ISL_592971	Australia/VIC14727/2020	2020-08-11	Oceania	Australia	Victorian Infectious Diseases Reference Laboratory (VIDRL)	VIDRL and MDU-PHL	Caly L. et al
EPI_ISL_592972	Australia/VIC14728/2020	2020-08-11	Oceania	Australia	Victorian Infectious Diseases Reference Laboratory (VIDRL)	VIDRL and MDU-PHL	Caly L. et al
EPI_ISL_592973	Australia/VIC14729/2020	2020-08-23	Oceania	Australia	Victorian Infectious Diseases Reference Laboratory (VIDRL)	VIDRL and MDU-PHL	Caly L. et al
EPI_ISL_592974	Australia/VIC14731/2020	2020-08-19	Oceania	Australia	Victorian Infectious Diseases Reference Laboratory (VIDRL)	VIDRL and MDU-PHL	Caly L. et al
EPI_ISL_592975	Australia/VIC14734/2020	2020-08-11	Oceania	Australia	Victorian Infectious Diseases Reference Laboratory (VIDRL)	VIDRL and MDU-PHL	Caly L. et al
EPI_ISL_592976	Australia/VIC14735/2020	2020-08-22	Oceania	Australia	Victorian Infectious Diseases Reference Laboratory (VIDRL)	VIDRL and MDU-PHL	Caly L. et al
EPI_ISL_592977	Australia/VIC14737/2020	2020-08-11	Oceania	Australia	Victorian Infectious Diseases Reference Laboratory (VIDRL)	VIDRL and MDU-PHL	Caly L. et al
EPI_ISL_592978	Australia/VIC14738/2020	2020-08-13	Oceania	Australia	Victorian Infectious Diseases Reference Laboratory (VIDRL)	VIDRL and MDU-PHL	Caly L. et al
EPI_ISL_592979	Australia/VIC14740/2020	2020-09-16	Oceania	Australia	Victorian Infectious Diseases Reference Laboratory (VIDRL)	VIDRL and MDU-PHL	Caly L. et al
EPI_ISL_592981	Australia/VIC14744/2020	2020-08-19	Oceania	Australia	Victorian Infectious Diseases Reference Laboratory (VIDRL)	VIDRL and MDU-PHL	Caly L. et al
EPI_ISL_592982	Australia/VIC14746/2020	2020-08-19	Oceania	Australia	Victorian Infectious Diseases Reference Laboratory (VIDRL)	VIDRL and MDU-PHL	Caly L. et al
EPI_ISL_592983	Australia/VIC14747/2020	2020-08-19	Oceania	Australia	Victorian Infectious Diseases Reference Laboratory (VIDRL)	VIDRL and MDU-PHL	Caly L. et al
EPI_ISL_592984	Australia/VIC14748/2020	2020-08-20	Oceania	Australia	Victorian Infectious Diseases Reference Laboratory (VIDRL)	VIDRL and MDU-PHL	Caly L. et al
EPI_ISL_592985	Australia/VIC14749/2020	2020-08-24	Oceania	Australia	Victorian Infectious Diseases Reference Laboratory (VIDRL)	VIDRL and MDU-PHL	Caly L. et al
EPI_ISL_592825	Australia/VIC14752/2020	2020-08-12	Oceania	Australia	Microbiological Diagnostic Unit - Public Health Laboratory (MDU-PHL)	MDU-PHL	Seemann T. et al
EPI_ISL_592986	Australia/VIC14756/2020	2020-08-12	Oceania	Australia	Microbiological Diagnostic Unit - Public Health Laboratory (MDU-PHL)	MDU-PHL	Seemann T. et al
EPI_ISL_592987	Australia/VIC14757/2020	2020-08-12	Oceania	Australia	Microbiological Diagnostic Unit - Public Health Laboratory (MDU-PHL)	MDU-PHL	Seemann T. et al
EPI_ISL_592826	Australia/VIC14759/2020	2020-08-13	Oceania	Australia	Microbiological Diagnostic Unit - Public Health Laboratory (MDU-PHL)	MDU-PHL	Seemann T. et al
EPI_ISL_592988	Australia/VIC14763/2020	2020-09-17	Oceania	Australia	Microbiological Diagnostic Unit - Public Health Laboratory (MDU-PHL)	MDU-PHL	Seemann T. et al
EPI_ISL_592989	Australia/VIC14764/2020	2020-09-15	Oceania	Australia	Microbiological Diagnostic Unit - Public Health Laboratory (MDU-PHL)	MDU-PHL	Seemann T. et al
EPI_ISL_592990	Australia/VIC14767/2020	2020-08-17	Oceania	Australia	Microbiological Diagnostic Unit - Public Health Laboratory (MDU-PHL)	MDU-PHL	Seemann T. et al
EPI_ISL_592991	Australia/VIC14768/2020	2020-08-17	Oceania	Australia	Microbiological Diagnostic Unit - Public Health Laboratory (MDU-PHL)	MDU-PHL	Seemann T. et al
EPI_ISL_592992	Australia/VIC14770/2020	2020-08-17	Oceania	Australia	Microbiological Diagnostic Unit - Public Health Laboratory (MDU-PHL)	MDU-PHL	Seemann T. et al
EPI_ISL_592993	Australia/VIC14775/2020	2020-08-17	Oceania	Australia	Microbiological Diagnostic Unit - Public Health Laboratory (MDU-PHL)	MDU-PHL	Seemann T. et al
EPI_ISL_592994	Australia/VIC14776/2020	2020-08-17	Oceania	Australia	Microbiological Diagnostic Unit - Public Health Laboratory (MDU-PHL)	MDU-PHL	Seemann T. et al
EPI_ISL_592995	Australia/VIC14778/2020	2020-08-17	Oceania	Australia	Microbiological Diagnostic Unit - Public Health Laboratory (MDU-PHL)	MDU-PHL	Seemann T. et al
EPI_ISL_592997	Australia/VIC14782/2020	2020-08-18	Oceania	Australia	Microbiological Diagnostic Unit - Public Health Laboratory (MDU-PHL)	MDU-PHL	Seemann T. et al
EPI_ISL_592998	Australia/VIC14786/2020	2020-08-17	Oceania	Australia	Microbiological Diagnostic Unit - Public Health Laboratory (MDU-PHL)	MDU-PHL	Seemann T. et al
EPI_ISL_592999	Australia/VIC14787/2020	2020-08-17	Oceania	Australia	Microbiological Diagnostic Unit - Public Health Laboratory (MDU-PHL)	MDU-PHL	Seemann T. et al
EPI_ISL_593000	Australia/VIC14789/2020	2020-08-18	Oceania	Australia	Microbiological Diagnostic Unit - Public Health Laboratory (MDU-PHL)	MDU-PHL	Seemann T. et al
EPI_ISL_593001	Australia/VIC14794/2020	2020-09-02	Oceania	Australia	Microbiological Diagnostic Unit - Public Health Laboratory (MDU-PHL)	MDU-PHL	Seemann T. et al
EPI_ISL_593003	Australia/VIC14799/2020	2020-09-21	Oceania	Australia	Victorian Infectious Diseases Reference Laboratory (VIDRL)	VIDRL and MDU-PHL	Caly L. et al
EPI_ISL_419845	Australia/VIC148/2020	2020-03-17	Oceania	Australia	Victorian Infectious Diseases Reference Laboratory (VIDRL)	Victorian Infectious Diseases Reference Laboratory and Microbiological Diagnostic Unit Public Health Laboratory, Doherty Institute	Caly L. et al
EPI_ISL_593004	Australia/VIC14804/2020	2020-09-05	Oceania	Australia	Victorian Infectious Diseases Reference Laboratory (VIDRL)	VIDRL and MDU-PHL	Caly L. et al
EPI_ISL_593005	Australia/VIC14806/2020	2020-09-19	Oceania	Australia	Victorian Infectious Diseases Reference Laboratory (VIDRL)	VIDRL and MDU-PHL	Caly L. et al
EPI_ISL_593006	Australia/VIC14807/2020	2020-09-04	Oceania	Australia	Victorian Infectious Diseases Reference Laboratory (VIDRL)	VIDRL and MDU-PHL	Caly L. et al
EPI_ISL_593007	Australia/VIC14813/2020	2020-08-25	Oceania	Australia	Victorian Infectious Diseases Reference Laboratory (VIDRL)	VIDRL and MDU-PHL	Caly L. et al
EPI_ISL_593008	Australia/VIC14814/2020	2020-09-20	Oceania	Australia	Microbiological Diagnostic Unit - Public Health Laboratory (MDU-PHL)	MDU-PHL	Seemann T. et al
EPI_ISL_593009	Australia/VIC14815/2020	2020-08-20	Oceania	Australia	Microbiological Diagnostic Unit - Public Health Laboratory (MDU-PHL)	MDU-PHL	Seemann T. et al
EPI_ISL_593010	Australia/VIC14816/2020	2020-08-20	Oceania	Australia	Microbiological Diagnostic Unit - Public Health Laboratory (MDU-PHL)	MDU-PHL	Seemann T. et al
EPI_ISL_593012	Australia/VIC14821/2020	2020-08-19	Oceania	Australia	Microbiological Diagnostic Unit - Public Health Laboratory (MDU-PHL)	MDU-PHL	Seemann T. et al
EPI_ISL_593013	Australia/VIC14822/2020	2020-09-25	Oceania	Australia	Microbiological Diagnostic Unit - Public Health Laboratory (MDU-PHL)	MDU-PHL	Seemann T. et al
EPI_ISL_593014	Australia/VIC14825/2020	2020-09-26	Oceania	Australia	Microbiological Diagnostic Unit - Public Health Laboratory (MDU-PHL)	MDU-PHL	Seemann T. et al
EPI_ISL_593015	Australia/VIC14826/2020	2020-08-07	Oceania	Australia	Microbiological Diagnostic Unit - Public Health Laboratory (MDU-PHL)	MDU-PHL	Seemann T. et al
EPI_ISL_593016	Australia/VIC14827/2020	2020-09-26	Oceania	Australia	Microbiological Diagnostic Unit - Public Health Laboratory (MDU-PHL)	MDU-PHL	Seemann T. et al
EPI_ISL_593017	Australia/VIC14829/2020	2020-07-22	Oceania	Australia	Microbiological Diagnostic Unit - Public Health Laboratory (MDU-PHL)	MDU-PHL	Seemann T. et al
EPI_ISL_593019	Australia/VIC14835/2020	2020-09-22	Oceania	Australia	Microbiological Diagnostic Unit - Public Health Laboratory (MDU-PHL)	MDU-PHL	Seemann T. et al
EPI_ISL_593020	Australia/VIC14836/2020	2020-09-20	Oceania	Australia	Microbiological Diagnostic Unit - Public Health Laboratory (MDU-PHL)	MDU-PHL	Seemann T. et al
EPI_ISL_593021	Australia/VIC14837/2020	2020-08-30	Oceania	Australia	Microbiological Diagnostic Unit - Public Health Laboratory (MDU-PHL)	MDU-PHL	Seemann T. et al
EPI_ISL_593022	Australia/VIC14838/2020	2020-07-31	Oceania	Australia	Microbiological Diagnostic Unit - Public Health Laboratory (MDU-PHL)	MDU-PHL	Seemann T. et al
EPI_ISL_593023	Australia/VIC14839/2020	2020-08-17	Oceania	Australia	Microbiological Diagnostic Unit - Public Health Laboratory (MDU-PHL)	MDU-PHL	Seemann T. et al
EPI_ISL_593024	Australia/VIC14841/2020	2020-08-20	Oceania	Australia	Microbiological Diagnostic Unit - Public Health Laboratory (MDU-PHL)	MDU-PHL	Seemann T. et al
EPI_ISL_593025	Australia/VIC14842/2020	2020-09-24	Oceania	Australia	Microbiological Diagnostic Unit - Public Health Laboratory (MDU-PHL)	MDU-PHL	Seemann T. et al
EPI_ISL_593026	Australia/VIC14843/2020	2020-09-20	Oceania	Australia	Microbiological Diagnostic Unit - Public Health Laboratory (MDU-PHL)	MDU-PHL	Seemann T. et al
EPI_ISL_593027	Australia/VIC14844/2020	2020-08-21	Oceania	Australia	Microbiological Diagnostic Unit - Public Health Laboratory (MDU-PHL)	MDU-PHL	Seemann T. et al
EPI_ISL_593028	Australia/VIC14846/2020	2020-08-17	Oceania	Australia	Microbiological Diagnostic Unit - Public Health Laboratory (MDU-PHL)	MDU-PHL	Seemann T. et al
EPI_ISL_593029	Australia/VIC14847/2020	2020-08-07	Oceania	Australia	Microbiological Diagnostic Unit - Public Health Laboratory (MDU-PHL)	MDU-PHL	Seemann T. et al
EPI_ISL_593031	Australia/VIC14850/2020	2020-08-10	Oceania	Australia	Microbiological Diagnostic Unit - Public Health Laboratory (MDU-PHL)	MDU-PHL	Seemann T. et al
EPI_ISL_593032	Australia/VIC14854/2020	2020-08-13	Oceania	Australia	Microbiological Diagnostic Unit - Public Health Laboratory (MDU-PHL)	MDU-PHL	Seemann T. et al
EPI_ISL_593033	Australia/VIC14861/2020	2020-08-25	Oceania	Australia	Victorian Infectious Diseases Reference Laboratory (VIDRL)	VIDRL and MDU-PHL	Caly L. et al
EPI_ISL_593034	Australia/VIC14862/2020	2020-07-28	Oceania	Australia	Microbiological Diagnostic Unit - Public Health Laboratory (MDU-PHL)	MDU-PHL	Seemann T. et al
EPI_ISL_593036	Australia/VIC14868/2020	2020-08-21	Oceania	Australia	Microbiological Diagnostic Unit - Public Health Laboratory (MDU-PHL)	MDU-PHL	Seemann T. et al
EPI_ISL_593037	Australia/VIC14869/2020	2020-08-20	Oceania	Australia	Microbiological Diagnostic Unit - Public Health Laboratory (MDU-PHL)	MDU-PHL	Seemann T. et al
EPI_ISL_593039	Australia/VIC14873/2020	2020-09-02	Oceania	Australia	Microbiological Diagnostic Unit - Public Health Laboratory (MDU-PHL)	MDU-PHL	Seemann T. et al
EPI_ISL_593040	Australia/VIC14874/2020	2020-07-28	Oceania	Australia	Microbiological Diagnostic Unit - Public Health Laboratory (MDU-PHL)	MDU-PHL	Seemann T. et al
EPI_ISL_593042	Australia/VIC14879/2020	2020-08-17	Oceania	Australia	Microbiological Diagnostic Unit - Public Health Laboratory (MDU-PHL)	MDU-PHL	Seemann T. et al
EPI_ISL_593043	Australia/VIC14884/2020	2020-08-10	Oceania	Australia	Microbiological Diagnostic Unit - Public Health Laboratory (MDU-PHL)	MDU-PHL	Seemann T. et al
EPI_ISL_593044	Australia/VIC14885/2020	2020-07-29	Oceania	Australia	Microbiological Diagnostic Unit - Public Health Laboratory (MDU-PHL)	MDU-PHL	Seemann T. et al
EPI_ISL_592819	Australia/VIC14888/2020	2020-09-03	Oceania	Australia	Microbiological Diagnostic Unit - Public Health Laboratory (MDU-PHL)	MDU-PHL	Seemann T. et al
EPI_ISL_593045	Australia/VIC14889/2020	2020-08-30	Oceania	Australia	Microbiological Diagnostic Unit - Public Health Laboratory (MDU-PHL)	MDU-PHL	Seemann T. et al
EPI_ISL_593046	Australia/VIC14891/2020	2020-08-07	Oceania	Australia	Microbiological Diagnostic Unit - Public Health Laboratory (MDU-PHL)	MDU-PHL	Seemann T. et al
EPI_ISL_593047	Australia/VIC14892/2020	2020-08-21	Oceania	Australia	Microbiological Diagnostic Unit - Public Health Laboratory (MDU-PHL)	MDU-PHL	Seemann T. et al
EPI_ISL_593048	Australia/VIC14893/2020	2020-09-22	Oceania	Australia	Victorian Infectious Diseases Reference Laboratory (VIDRL)	VIDRL and MDU-PHL	Caly L. et al
EPI_ISL_593049	Australia/VIC14894/2020	2020-08-31	Oceania	Australia	Microbiological Diagnostic Unit - Public Health Laboratory (MDU-PHL)	MDU-PHL	Seemann T. et al
EPI_ISL_593050	Australia/VIC14895/2020	2020-09-24	Oceania	Australia	Microbiological Diagnostic Unit - Public Health Laboratory (MDU-PHL)	MDU-PHL	Seemann T. et al
EPI_ISL_593051	Australia/VIC14897/2020	2020-08-31	Oceania	Australia	Microbiological Diagnostic Unit - Public Health Laboratory (MDU-PHL)	MDU-PHL	Seemann T. et al
EPI_ISL_603041	Australia/VIC14898/2020	2020-08-18	Oceania	Australia	MDU-PHL, The Peter Doherty Institute for Infection and Immunity	MDU-PHL, The Peter Doherty Institute for Infection and Immunity	Seemann et al
EPI_ISL_419846	Australia/VIC149/2020	2020-03-17	Oceania	Australia	Victorian Infectious Diseases Reference Laboratory (VIDRL)	Victorian Infectious Diseases Reference Laboratory and Microbiological Diagnostic Unit Public Health Laboratory, Doherty Institute	Caly L. et al
EPI_ISL_593052	Australia/VIC14900/2020	2020-09-01	Oceania	Australia	Microbiological Diagnostic Unit - Public Health Laboratory (MDU-PHL)	MDU-PHL	Seemann T. et al
EPI_ISL_593053	Australia/VIC14901/2020	2020-09-01	Oceania	Australia	Microbiological Diagnostic Unit - Public Health Laboratory (MDU-PHL)	MDU-PHL	Seemann T. et al
EPI_ISL_593054	Australia/VIC14902/2020	2020-08-17	Oceania	Australia	Microbiological Diagnostic Unit - Public Health Laboratory (MDU-PHL)	MDU-PHL	Seemann T. et al
EPI_ISL_592841	Australia/VIC14904/2020	2020-08-31	Oceania	Australia	Microbiological Diagnostic Unit - Public Health Laboratory (MDU-PHL)	MDU-PHL	Seemann T. et al
EPI_ISL_593055	Australia/VIC14907/2020	2020-09-02	Oceania	Australia	Microbiological Diagnostic Unit - Public Health Laboratory (MDU-PHL)	MDU-PHL	Seemann T. et al
EPI_ISL_593056	Australia/VIC14909/2020	2020-09-21	Oceania	Australia	Microbiological Diagnostic Unit - Public Health Laboratory (MDU-PHL)	MDU-PHL	Seemann T. et al
EPI_ISL_593057	Australia/VIC14910/2020	2020-09-22	Oceania	Australia	Microbiological Diagnostic Unit - Public Health Laboratory (MDU-PHL)	MDU-PHL	Seemann T. et al
EPI_ISL_593058	Australia/VIC14911/2020	2020-08-18	Oceania	Australia	Microbiological Diagnostic Unit - Public Health Laboratory (MDU-PHL)	MDU-PHL	Seemann T. et al
EPI_ISL_593060	Australia/VIC14920/2020	2020-08-19	Oceania	Australia	Microbiological Diagnostic Unit - Public Health Laboratory (MDU-PHL)	MDU-PHL	Seemann T. et al
EPI_ISL_593061	Australia/VIC14923/2020	2020-09-02	Oceania	Australia	Microbiological Diagnostic Unit - Public Health Laboratory (MDU-PHL)	MDU-PHL	Seemann T. et al
EPI_ISL_593062	Australia/VIC14925/2020	2020-08-18	Oceania	Australia	Microbiological Diagnostic Unit - Public Health Laboratory (MDU-PHL)	MDU-PHL	Seemann T. et al
EPI_ISL_593063	Australia/VIC14926/2020	2020-09-06	Oceania	Australia	Microbiological Diagnostic Unit - Public Health Laboratory (MDU-PHL)	MDU-PHL	Seemann T. et al
EPI_ISL_593066	Australia/VIC14931/2020	2020-08-19	Oceania	Australia	Microbiological Diagnostic Unit - Public Health Laboratory (MDU-PHL)	MDU-PHL	Seemann T. et al
EPI_ISL_593067	Australia/VIC14932/2020	2020-08-18	Oceania	Australia	Microbiological Diagnostic Unit - Public Health Laboratory (MDU-PHL)	MDU-PHL	Seemann T. et al
EPI_ISL_593068	Australia/VIC14934/2020	2020-08-31	Oceania	Australia	Microbiological Diagnostic Unit - Public Health Laboratory (MDU-PHL)	MDU-PHL	Seemann T. et al
EPI_ISL_593069	Australia/VIC14935/2020	2020-09-01	Oceania	Australia	Microbiological Diagnostic Unit - Public Health Laboratory (MDU-PHL)	MDU-PHL	Seemann T. et al
EPI_ISL_593070	Australia/VIC14937/2020	2020-09-06	Oceania	Australia	Microbiological Diagnostic Unit - Public Health Laboratory (MDU-PHL)	MDU-PHL	Seemann T. et al
EPI_ISL_593071	Australia/VIC14939/2020	2020-09-01	Oceania	Australia	Microbiological Diagnostic Unit - Public Health Laboratory (MDU-PHL)	MDU-PHL	Seemann T. et al
EPI_ISL_593073	Australia/VIC14945/2020	2020-09-22	Oceania	Australia	Microbiological Diagnostic Unit - Public Health Laboratory (MDU-PHL)	MDU-PHL	Seemann T. et al
EPI_ISL_593074	Australia/VIC14947/2020	2020-09-24	Oceania	Australia	Microbiological Diagnostic Unit - Public Health Laboratory (MDU-PHL)	MDU-PHL	Seemann T. et al
EPI_ISL_593075	Australia/VIC14950/2020	2020-09-23	Oceania	Australia	Microbiological Diagnostic Unit - Public Health Laboratory (MDU-PHL)	MDU-PHL	Seemann T. et al
EPI_ISL_593076	Australia/VIC14951/2020	2020-08-18	Oceania	Australia	Microbiological Diagnostic Unit - Public Health Laboratory (MDU-PHL)	MDU-PHL	Seemann T. et al
EPI_ISL_593078	Australia/VIC14955/2020	2020-09-22	Oceania	Australia	Microbiological Diagnostic Unit - Public Health Laboratory (MDU-PHL)	MDU-PHL	Seemann T. et al
EPI_ISL_593079	Australia/VIC14956/2020	2020-09-23	Oceania	Australia	Microbiological Diagnostic Unit - Public Health Laboratory (MDU-PHL)	MDU-PHL	Seemann T. et al
EPI_ISL_593080	Australia/VIC14957/2020	2020-08-31	Oceania	Australia	Microbiological Diagnostic Unit - Public Health Laboratory (MDU-PHL)	MDU-PHL	Seemann T. et al
EPI_ISL_593081	Australia/VIC14958/2020	2020-09-23	Oceania	Australia	Microbiological Diagnostic Unit - Public Health Laboratory (MDU-PHL)	MDU-PHL	Seemann T. et al
EPI_ISL_593082	Australia/VIC14959/2020	2020-08-18	Oceania	Australia	Microbiological Diagnostic Unit - Public Health Laboratory (MDU-PHL)	MDU-PHL	Seemann T. et al
EPI_ISL_593083	Australia/VIC14960/2020	2020-08-21	Oceania	Australia	Microbiological Diagnostic Unit - Public Health Laboratory (MDU-PHL)	MDU-PHL	Seemann T. et al
EPI_ISL_593084	Australia/VIC14963/2020	2020-09-23	Oceania	Australia	Microbiological Diagnostic Unit - Public Health Laboratory (MDU-PHL)	MDU-PHL	Seemann T. et al
EPI_ISL_593085	Australia/VIC14965/2020	2020-08-18	Oceania	Australia	Microbiological Diagnostic Unit - Public Health Laboratory (MDU-PHL)	MDU-PHL	Seemann T. et al
EPI_ISL_593086	Australia/VIC14972/2020	2020-08-19	Oceania	Australia	Microbiological Diagnostic Unit - Public Health Laboratory (MDU-PHL)	MDU-PHL	Seemann T. et al
EPI_ISL_593087	Australia/VIC14975/2020	2020-08-17	Oceania	Australia	Microbiological Diagnostic Unit - Public Health Laboratory (MDU-PHL)	MDU-PHL	Seemann T. et al
EPI_ISL_593088	Australia/VIC14977/2020	2020-08-16	Oceania	Australia	Microbiological Diagnostic Unit - Public Health Laboratory (MDU-PHL)	MDU-PHL	Seemann T. et al
EPI_ISL_593089	Australia/VIC14978/2020	2020-08-31	Oceania	Australia	Microbiological Diagnostic Unit - Public Health Laboratory (MDU-PHL)	MDU-PHL	Seemann T. et al
EPI_ISL_593090	Australia/VIC14982/2020	2020-09-22	Oceania	Australia	Microbiological Diagnostic Unit - Public Health Laboratory (MDU-PHL)	MDU-PHL	Seemann T. et al
EPI_ISL_593091	Australia/VIC14983/2020	2020-09-06	Oceania	Australia	Microbiological Diagnostic Unit - Public Health Laboratory (MDU-PHL)	MDU-PHL	Seemann T. et al
EPI_ISL_593092	Australia/VIC14984/2020	2020-08-15	Oceania	Australia	Microbiological Diagnostic Unit - Public Health Laboratory (MDU-PHL)	MDU-PHL	Seemann T. et al
EPI_ISL_593094	Australia/VIC14989/2020	2020-08-18	Oceania	Australia	Microbiological Diagnostic Unit - Public Health Laboratory (MDU-PHL)	MDU-PHL	Seemann T. et al
EPI_ISL_593095	Australia/VIC14990/2020	2020-09-02	Oceania	Australia	Microbiological Diagnostic Unit - Public Health Laboratory (MDU-PHL)	MDU-PHL	Seemann T. et al
EPI_ISL_593096	Australia/VIC14994/2020	2020-09-23	Oceania	Australia	Microbiological Diagnostic Unit - Public Health Laboratory (MDU-PHL)	MDU-PHL	Seemann T. et al
EPI_ISL_593097	Australia/VIC14995/2020	2020-09-02	Oceania	Australia	Microbiological Diagnostic Unit - Public Health Laboratory (MDU-PHL)	MDU-PHL	Seemann T. et al
EPI_ISL_593098	Australia/VIC14997/2020	2020-09-05	Oceania	Australia	Microbiological Diagnostic Unit - Public Health Laboratory (MDU-PHL)	MDU-PHL	Seemann T. et al
EPI_ISL_419847	Australia/VIC150/2020	2020-03-17	Oceania	Australia	Victorian Infectious Diseases Reference Laboratory (VIDRL)	Victorian Infectious Diseases Reference Laboratory and Microbiological Diagnostic Unit Public Health Laboratory, Doherty Institute	Caly L. et al
EPI_ISL_593099	Australia/VIC15000/2020	2020-09-26	Oceania	Australia	Microbiological Diagnostic Unit - Public Health Laboratory (MDU-PHL)	MDU-PHL	Seemann T. et al
EPI_ISL_593100	Australia/VIC15006/2020	2020-09-03	Oceania	Australia	Microbiological Diagnostic Unit - Public Health Laboratory (MDU-PHL)	MDU-PHL	Seemann T. et al
EPI_ISL_592862	Australia/VIC15009/2020	2020-09-05	Oceania	Australia	Victorian Infectious Diseases Reference Laboratory (VIDRL)	VIDRL and MDU-PHL	Caly L. et al
EPI_ISL_593101	Australia/VIC15011/2020	2020-09-05	Oceania	Australia	Microbiological Diagnostic Unit - Public Health Laboratory (MDU-PHL)	MDU-PHL	Seemann T. et al
EPI_ISL_593102	Australia/VIC15012/2020	2020-07-29	Oceania	Australia	Microbiological Diagnostic Unit - Public Health Laboratory (MDU-PHL)	MDU-PHL	Seemann T. et al
EPI_ISL_593103	Australia/VIC15013/2020	2020-07-29	Oceania	Australia	Microbiological Diagnostic Unit - Public Health Laboratory (MDU-PHL)	MDU-PHL	Seemann T. et al
EPI_ISL_593105	Australia/VIC15018/2020	2020-08-24	Oceania	Australia	Microbiological Diagnostic Unit - Public Health Laboratory (MDU-PHL)	MDU-PHL	Seemann T. et al
EPI_ISL_593106	Australia/VIC15019/2020	2020-07-30	Oceania	Australia	Microbiological Diagnostic Unit - Public Health Laboratory (MDU-PHL)	MDU-PHL	Seemann T. et al
EPI_ISL_593107	Australia/VIC15021/2020	2020-07-30	Oceania	Australia	Microbiological Diagnostic Unit - Public Health Laboratory (MDU-PHL)	MDU-PHL	Seemann T. et al
EPI_ISL_593109	Australia/VIC15026/2020	2020-07-29	Oceania	Australia	Microbiological Diagnostic Unit - Public Health Laboratory (MDU-PHL)	MDU-PHL	Seemann T. et al
EPI_ISL_593110	Australia/VIC15027/2020	2020-07-27	Oceania	Australia	Microbiological Diagnostic Unit - Public Health Laboratory (MDU-PHL)	MDU-PHL	Seemann T. et al
EPI_ISL_593113	Australia/VIC15030/2020	2020-08-24	Oceania	Australia	Microbiological Diagnostic Unit - Public Health Laboratory (MDU-PHL)	MDU-PHL	Seemann T. et al
EPI_ISL_593114	Australia/VIC15031/2020	2020-07-29	Oceania	Australia	Microbiological Diagnostic Unit - Public Health Laboratory (MDU-PHL)	MDU-PHL	Seemann T. et al
EPI_ISL_593115	Australia/VIC15032/2020	2020-07-29	Oceania	Australia	Microbiological Diagnostic Unit - Public Health Laboratory (MDU-PHL)	MDU-PHL	Seemann T. et al
EPI_ISL_593116	Australia/VIC15033/2020	2020-07-29	Oceania	Australia	Microbiological Diagnostic Unit - Public Health Laboratory (MDU-PHL)	MDU-PHL	Seemann T. et al
EPI_ISL_593117	Australia/VIC15034/2020	2020-07-30	Oceania	Australia	Microbiological Diagnostic Unit - Public Health Laboratory (MDU-PHL)	MDU-PHL	Seemann T. et al
EPI_ISL_593118	Australia/VIC15036/2020	2020-08-24	Oceania	Australia	Microbiological Diagnostic Unit - Public Health Laboratory (MDU-PHL)	MDU-PHL	Seemann T. et al
EPI_ISL_593119	Australia/VIC15038/2020	2020-07-29	Oceania	Australia	Microbiological Diagnostic Unit - Public Health Laboratory (MDU-PHL)	MDU-PHL	Seemann T. et al
EPI_ISL_1055309	Australia/VIC15040/2020	2020-08-24	Oceania	Australia	Microbiological Diagnostic Unit - Public Health Laboratory (MDU-PHL)	MDU-PHL	Seemann T. et al
EPI_ISL_593120	Australia/VIC15043/2020	2020-07-29	Oceania	Australia	Microbiological Diagnostic Unit - Public Health Laboratory (MDU-PHL)	MDU-PHL	Seemann T. et al
EPI_ISL_593121	Australia/VIC15046/2020	2020-07-29	Oceania	Australia	Microbiological Diagnostic Unit - Public Health Laboratory (MDU-PHL)	MDU-PHL	Seemann T. et al
EPI_ISL_593122	Australia/VIC15047/2020	2020-07-29	Oceania	Australia	Microbiological Diagnostic Unit - Public Health Laboratory (MDU-PHL)	MDU-PHL	Seemann T. et al
EPI_ISL_593123	Australia/VIC15049/2020	2020-07-29	Oceania	Australia	Microbiological Diagnostic Unit - Public Health Laboratory (MDU-PHL)	MDU-PHL	Seemann T. et al
EPI_ISL_593124	Australia/VIC15050/2020	2020-07-18	Oceania	Australia	Microbiological Diagnostic Unit - Public Health Laboratory (MDU-PHL)	MDU-PHL	Seemann T. et al
EPI_ISL_592858	Australia/VIC15066/2020	2020-09-24	Oceania	Australia	Victorian Infectious Diseases Reference Laboratory (VIDRL)	VIDRL and MDU-PHL	Caly L. et al
EPI_ISL_593126	Australia/VIC15069/2020	2020-08-24	Oceania	Australia	Victorian Infectious Diseases Reference Laboratory (VIDRL)	VIDRL and MDU-PHL	Caly L. et al
EPI_ISL_592828	Australia/VIC15071/2020	2020-08-23	Oceania	Australia	Victorian Infectious Diseases Reference Laboratory (VIDRL)	VIDRL and MDU-PHL	Caly L. et al
EPI_ISL_593128	Australia/VIC15076/2020	2020-09-24	Oceania	Australia	Victorian Infectious Diseases Reference Laboratory (VIDRL)	VIDRL and MDU-PHL	Caly L. et al
EPI_ISL_593129	Australia/VIC15083/2020	2020-08-13	Oceania	Australia	Microbiological Diagnostic Unit - Public Health Laboratory (MDU-PHL)	MDU-PHL	Seemann T. et al
EPI_ISL_593130	Australia/VIC15084/2020	2020-08-11	Oceania	Australia	Microbiological Diagnostic Unit - Public Health Laboratory (MDU-PHL)	MDU-PHL	Seemann T. et al
EPI_ISL_593131	Australia/VIC15087/2020	2020-08-28	Oceania	Australia	Microbiological Diagnostic Unit - Public Health Laboratory (MDU-PHL)	MDU-PHL	Seemann T. et al
EPI_ISL_593132	Australia/VIC15088/2020	2020-08-10	Oceania	Australia	Microbiological Diagnostic Unit - Public Health Laboratory (MDU-PHL)	MDU-PHL	Seemann T. et al
EPI_ISL_592679	Australia/VIC15090/2020	2020-08-25	Oceania	Australia	Microbiological Diagnostic Unit - Public Health Laboratory (MDU-PHL)	MDU-PHL	Seemann T. et al
EPI_ISL_593133	Australia/VIC15094/2020	2020-08-11	Oceania	Australia	Microbiological Diagnostic Unit - Public Health Laboratory (MDU-PHL)	MDU-PHL	Seemann T. et al
EPI_ISL_593134	Australia/VIC15095/2020	2020-08-25	Oceania	Australia	Microbiological Diagnostic Unit - Public Health Laboratory (MDU-PHL)	MDU-PHL	Seemann T. et al
EPI_ISL_593135	Australia/VIC15096/2020	2020-08-28	Oceania	Australia	Microbiological Diagnostic Unit - Public Health Laboratory (MDU-PHL)	MDU-PHL	Seemann T. et al
EPI_ISL_593136	Australia/VIC15097/2020	2020-08-09	Oceania	Australia	Microbiological Diagnostic Unit - Public Health Laboratory (MDU-PHL)	MDU-PHL	Seemann T. et al
EPI_ISL_592829	Australia/VIC15098/2020	2020-08-28	Oceania	Australia	Microbiological Diagnostic Unit - Public Health Laboratory (MDU-PHL)	MDU-PHL	Seemann T. et al
EPI_ISL_593137	Australia/VIC15101/2020	2020-08-27	Oceania	Australia	Microbiological Diagnostic Unit - Public Health Laboratory (MDU-PHL)	MDU-PHL	Seemann T. et al
EPI_ISL_592688	Australia/VIC15103/2020	2020-08-28	Oceania	Australia	Microbiological Diagnostic Unit - Public Health Laboratory (MDU-PHL)	MDU-PHL	Seemann T. et al
EPI_ISL_592843	Australia/VIC15106/2020	2020-08-27	Oceania	Australia	Microbiological Diagnostic Unit - Public Health Laboratory (MDU-PHL)	MDU-PHL	Seemann T. et al
EPI_ISL_593139	Australia/VIC15108/2020	2020-08-10	Oceania	Australia	Microbiological Diagnostic Unit - Public Health Laboratory (MDU-PHL)	MDU-PHL	Seemann T. et al
EPI_ISL_593140	Australia/VIC15110/2020	2020-08-10	Oceania	Australia	Microbiological Diagnostic Unit - Public Health Laboratory (MDU-PHL)	MDU-PHL	Seemann T. et al
EPI_ISL_593141	Australia/VIC15111/2020	2020-08-09	Oceania	Australia	Microbiological Diagnostic Unit - Public Health Laboratory (MDU-PHL)	MDU-PHL	Seemann T. et al
EPI_ISL_593142	Australia/VIC15112/2020	2020-08-12	Oceania	Australia	Microbiological Diagnostic Unit - Public Health Laboratory (MDU-PHL)	MDU-PHL	Seemann T. et al
EPI_ISL_593143	Australia/VIC15113/2020	2020-08-13	Oceania	Australia	Microbiological Diagnostic Unit - Public Health Laboratory (MDU-PHL)	MDU-PHL	Seemann T. et al
EPI_ISL_593144	Australia/VIC15114/2020	2020-08-10	Oceania	Australia	Microbiological Diagnostic Unit - Public Health Laboratory (MDU-PHL)	MDU-PHL	Seemann T. et al
EPI_ISL_592830	Australia/VIC15115/2020	2020-08-28	Oceania	Australia	Microbiological Diagnostic Unit - Public Health Laboratory (MDU-PHL)	MDU-PHL	Seemann T. et al
EPI_ISL_592844	Australia/VIC15116/2020	2020-08-13	Oceania	Australia	Microbiological Diagnostic Unit - Public Health Laboratory (MDU-PHL)	MDU-PHL	Seemann T. et al
EPI_ISL_592667	Australia/VIC15117/2020	2020-07-21	Oceania	Australia	Microbiological Diagnostic Unit - Public Health Laboratory (MDU-PHL)	MDU-PHL	Seemann T. et al
EPI_ISL_593145	Australia/VIC15118/2020	2020-08-11	Oceania	Australia	Microbiological Diagnostic Unit - Public Health Laboratory (MDU-PHL)	MDU-PHL	Seemann T. et al
EPI_ISL_593146	Australia/VIC15120/2020	2020-08-13	Oceania	Australia	Microbiological Diagnostic Unit - Public Health Laboratory (MDU-PHL)	MDU-PHL	Seemann T. et al
EPI_ISL_593147	Australia/VIC15121/2020	2020-08-10	Oceania	Australia	Microbiological Diagnostic Unit - Public Health Laboratory (MDU-PHL)	MDU-PHL	Seemann T. et al
EPI_ISL_593148	Australia/VIC15122/2020	2020-08-26	Oceania	Australia	Microbiological Diagnostic Unit - Public Health Laboratory (MDU-PHL)	MDU-PHL	Seemann T. et al
EPI_ISL_593149	Australia/VIC15125/2020	2020-08-28	Oceania	Australia	Microbiological Diagnostic Unit - Public Health Laboratory (MDU-PHL)	MDU-PHL	Seemann T. et al
EPI_ISL_593150	Australia/VIC15127/2020	2020-08-12	Oceania	Australia	Microbiological Diagnostic Unit - Public Health Laboratory (MDU-PHL)	MDU-PHL	Seemann T. et al
EPI_ISL_593151	Australia/VIC15129/2020	2020-08-29	Oceania	Australia	Microbiological Diagnostic Unit - Public Health Laboratory (MDU-PHL)	MDU-PHL	Seemann T. et al
EPI_ISL_593153	Australia/VIC15133/2020	2020-08-26	Oceania	Australia	Microbiological Diagnostic Unit - Public Health Laboratory (MDU-PHL)	MDU-PHL	Seemann T. et al
EPI_ISL_593154	Australia/VIC15139/2020	2020-08-10	Oceania	Australia	Microbiological Diagnostic Unit - Public Health Laboratory (MDU-PHL)	MDU-PHL	Seemann T. et al
EPI_ISL_593156	Australia/VIC15144/2020	2020-08-09	Oceania	Australia	Microbiological Diagnostic Unit - Public Health Laboratory (MDU-PHL)	MDU-PHL	Seemann T. et al
EPI_ISL_593157	Australia/VIC15145/2020	2020-08-26	Oceania	Australia	Microbiological Diagnostic Unit - Public Health Laboratory (MDU-PHL)	MDU-PHL	Seemann T. et al
EPI_ISL_593158	Australia/VIC15148/2020	2020-08-27	Oceania	Australia	Microbiological Diagnostic Unit - Public Health Laboratory (MDU-PHL)	MDU-PHL	Seemann T. et al
EPI_ISL_593159	Australia/VIC15149/2020	2020-08-26	Oceania	Australia	Microbiological Diagnostic Unit - Public Health Laboratory (MDU-PHL)	MDU-PHL	Seemann T. et al
EPI_ISL_593160	Australia/VIC15150/2020	2020-08-27	Oceania	Australia	Microbiological Diagnostic Unit - Public Health Laboratory (MDU-PHL)	MDU-PHL	Seemann T. et al
EPI_ISL_592831	Australia/VIC15151/2020	2020-08-14	Oceania	Australia	Microbiological Diagnostic Unit - Public Health Laboratory (MDU-PHL)	MDU-PHL	Seemann T. et al
EPI_ISL_593162	Australia/VIC15154/2020	2020-08-09	Oceania	Australia	Microbiological Diagnostic Unit - Public Health Laboratory (MDU-PHL)	MDU-PHL	Seemann T. et al
EPI_ISL_593163	Australia/VIC15155/2020	2020-08-14	Oceania	Australia	Microbiological Diagnostic Unit - Public Health Laboratory (MDU-PHL)	MDU-PHL	Seemann T. et al
EPI_ISL_593164	Australia/VIC15158/2020	2020-08-11	Oceania	Australia	Microbiological Diagnostic Unit - Public Health Laboratory (MDU-PHL)	MDU-PHL	Seemann T. et al
EPI_ISL_593165	Australia/VIC15159/2020	2020-08-29	Oceania	Australia	Microbiological Diagnostic Unit - Public Health Laboratory (MDU-PHL)	MDU-PHL	Seemann T. et al
EPI_ISL_593166	Australia/VIC15163/2020	2020-08-29	Oceania	Australia	Microbiological Diagnostic Unit - Public Health Laboratory (MDU-PHL)	MDU-PHL	Seemann T. et al
EPI_ISL_593167	Australia/VIC15164/2020	2020-08-09	Oceania	Australia	Microbiological Diagnostic Unit - Public Health Laboratory (MDU-PHL)	MDU-PHL	Seemann T. et al
EPI_ISL_593168	Australia/VIC15165/2020	2020-08-11	Oceania	Australia	Microbiological Diagnostic Unit - Public Health Laboratory (MDU-PHL)	MDU-PHL	Seemann T. et al
EPI_ISL_593169	Australia/VIC15168/2020	2020-08-11	Oceania	Australia	Microbiological Diagnostic Unit - Public Health Laboratory (MDU-PHL)	MDU-PHL	Seemann T. et al
EPI_ISL_592845	Australia/VIC15169/2020	2020-08-28	Oceania	Australia	Microbiological Diagnostic Unit - Public Health Laboratory (MDU-PHL)	MDU-PHL	Seemann T. et al
EPI_ISL_593171	Australia/VIC15174/2020	2020-08-14	Oceania	Australia	Microbiological Diagnostic Unit - Public Health Laboratory (MDU-PHL)	MDU-PHL	Seemann T. et al
EPI_ISL_592846	Australia/VIC15175/2020	2020-08-27	Oceania	Australia	Microbiological Diagnostic Unit - Public Health Laboratory (MDU-PHL)	MDU-PHL	Seemann T. et al
EPI_ISL_593172	Australia/VIC15176/2020	2020-08-11	Oceania	Australia	Microbiological Diagnostic Unit - Public Health Laboratory (MDU-PHL)	MDU-PHL	Seemann T. et al
EPI_ISL_593173	Australia/VIC15178/2020	2020-08-27	Oceania	Australia	Microbiological Diagnostic Unit - Public Health Laboratory (MDU-PHL)	MDU-PHL	Seemann T. et al
EPI_ISL_593174	Australia/VIC15179/2020	2020-08-29	Oceania	Australia	Microbiological Diagnostic Unit - Public Health Laboratory (MDU-PHL)	MDU-PHL	Seemann T. et al
EPI_ISL_593175	Australia/VIC15183/2020	2020-08-11	Oceania	Australia	Microbiological Diagnostic Unit - Public Health Laboratory (MDU-PHL)	MDU-PHL	Seemann T. et al
EPI_ISL_593176	Australia/VIC15185/2020	2020-08-13	Oceania	Australia	Microbiological Diagnostic Unit - Public Health Laboratory (MDU-PHL)	MDU-PHL	Seemann T. et al
EPI_ISL_593178	Australia/VIC15187/2020	2020-08-25	Oceania	Australia	Microbiological Diagnostic Unit - Public Health Laboratory (MDU-PHL)	MDU-PHL	Seemann T. et al
EPI_ISL_592701	Australia/VIC15189/2020	2020-08-12	Oceania	Australia	Microbiological Diagnostic Unit - Public Health Laboratory (MDU-PHL)	MDU-PHL	Seemann T. et al
EPI_ISL_593179	Australia/VIC15192/2020	2020-08-12	Oceania	Australia	Microbiological Diagnostic Unit - Public Health Laboratory (MDU-PHL)	MDU-PHL	Seemann T. et al
EPI_ISL_593180	Australia/VIC15193/2020	2020-08-11	Oceania	Australia	Microbiological Diagnostic Unit - Public Health Laboratory (MDU-PHL)	MDU-PHL	Seemann T. et al
EPI_ISL_593181	Australia/VIC15194/2020	2020-08-10	Oceania	Australia	Microbiological Diagnostic Unit - Public Health Laboratory (MDU-PHL)	MDU-PHL	Seemann T. et al
EPI_ISL_593182	Australia/VIC15196/2020	2020-08-22	Oceania	Australia	Microbiological Diagnostic Unit - Public Health Laboratory (MDU-PHL)	MDU-PHL	Seemann T. et al
EPI_ISL_593183	Australia/VIC15197/2020	2020-08-11	Oceania	Australia	Microbiological Diagnostic Unit - Public Health Laboratory (MDU-PHL)	MDU-PHL	Seemann T. et al
EPI_ISL_593184	Australia/VIC15198/2020	2020-08-12	Oceania	Australia	Microbiological Diagnostic Unit - Public Health Laboratory (MDU-PHL)	MDU-PHL	Seemann T. et al
EPI_ISL_593185	Australia/VIC15199/2020	2020-08-11	Oceania	Australia	Microbiological Diagnostic Unit - Public Health Laboratory (MDU-PHL)	MDU-PHL	Seemann T. et al
EPI_ISL_592847	Australia/VIC15201/2020	2020-08-25	Oceania	Australia	Microbiological Diagnostic Unit - Public Health Laboratory (MDU-PHL)	MDU-PHL	Seemann T. et al
EPI_ISL_593186	Australia/VIC15202/2020	2020-08-27	Oceania	Australia	Microbiological Diagnostic Unit - Public Health Laboratory (MDU-PHL)	MDU-PHL	Seemann T. et al
EPI_ISL_593187	Australia/VIC15203/2020	2020-08-10	Oceania	Australia	Microbiological Diagnostic Unit - Public Health Laboratory (MDU-PHL)	MDU-PHL	Seemann T. et al
EPI_ISL_593188	Australia/VIC15205/2020	2020-08-03	Oceania	Australia	Microbiological Diagnostic Unit - Public Health Laboratory (MDU-PHL)	MDU-PHL	Seemann T. et al
EPI_ISL_593189	Australia/VIC15206/2020	2020-08-02	Oceania	Australia	Microbiological Diagnostic Unit - Public Health Laboratory (MDU-PHL)	MDU-PHL	Seemann T. et al
EPI_ISL_593190	Australia/VIC15208/2020	2020-08-12	Oceania	Australia	Microbiological Diagnostic Unit - Public Health Laboratory (MDU-PHL)	MDU-PHL	Seemann T. et al
EPI_ISL_593191	Australia/VIC15210/2020	2020-08-03	Oceania	Australia	Microbiological Diagnostic Unit - Public Health Laboratory (MDU-PHL)	MDU-PHL	Seemann T. et al
EPI_ISL_593192	Australia/VIC15213/2020	2020-08-03	Oceania	Australia	Microbiological Diagnostic Unit - Public Health Laboratory (MDU-PHL)	MDU-PHL	Seemann T. et al
EPI_ISL_593193	Australia/VIC15214/2020	2020-08-03	Oceania	Australia	Microbiological Diagnostic Unit - Public Health Laboratory (MDU-PHL)	MDU-PHL	Seemann T. et al
EPI_ISL_593194	Australia/VIC15215/2020	2020-08-03	Oceania	Australia	Microbiological Diagnostic Unit - Public Health Laboratory (MDU-PHL)	MDU-PHL	Seemann T. et al
EPI_ISL_593196	Australia/VIC15217/2020	2020-08-03	Oceania	Australia	Microbiological Diagnostic Unit - Public Health Laboratory (MDU-PHL)	MDU-PHL	Seemann T. et al
EPI_ISL_593197	Australia/VIC15218/2020	2020-08-02	Oceania	Australia	Microbiological Diagnostic Unit - Public Health Laboratory (MDU-PHL)	MDU-PHL	Seemann T. et al
EPI_ISL_593198	Australia/VIC15219/2020	2020-08-03	Oceania	Australia	Microbiological Diagnostic Unit - Public Health Laboratory (MDU-PHL)	MDU-PHL	Seemann T. et al
EPI_ISL_593199	Australia/VIC15220/2020	2020-08-03	Oceania	Australia	Microbiological Diagnostic Unit - Public Health Laboratory (MDU-PHL)	MDU-PHL	Seemann T. et al
EPI_ISL_593200	Australia/VIC15222/2020	2020-08-04	Oceania	Australia	Microbiological Diagnostic Unit - Public Health Laboratory (MDU-PHL)	MDU-PHL	Seemann T. et al
EPI_ISL_593201	Australia/VIC15223/2020	2020-08-03	Oceania	Australia	Microbiological Diagnostic Unit - Public Health Laboratory (MDU-PHL)	MDU-PHL	Seemann T. et al
EPI_ISL_593202	Australia/VIC15225/2020	2020-08-03	Oceania	Australia	Microbiological Diagnostic Unit - Public Health Laboratory (MDU-PHL)	MDU-PHL	Seemann T. et al
EPI_ISL_593203	Australia/VIC15226/2020	2020-08-03	Oceania	Australia	Microbiological Diagnostic Unit - Public Health Laboratory (MDU-PHL)	MDU-PHL	Seemann T. et al
EPI_ISL_593204	Australia/VIC15227/2020	2020-08-03	Oceania	Australia	Microbiological Diagnostic Unit - Public Health Laboratory (MDU-PHL)	MDU-PHL	Seemann T. et al
EPI_ISL_593205	Australia/VIC15229/2020	2020-08-03	Oceania	Australia	Microbiological Diagnostic Unit - Public Health Laboratory (MDU-PHL)	MDU-PHL	Seemann T. et al
EPI_ISL_593206	Australia/VIC15230/2020	2020-08-04	Oceania	Australia	Microbiological Diagnostic Unit - Public Health Laboratory (MDU-PHL)	MDU-PHL	Seemann T. et al
EPI_ISL_593207	Australia/VIC15231/2020	2020-08-02	Oceania	Australia	Microbiological Diagnostic Unit - Public Health Laboratory (MDU-PHL)	MDU-PHL	Seemann T. et al
EPI_ISL_593208	Australia/VIC15232/2020	2020-08-04	Oceania	Australia	Microbiological Diagnostic Unit - Public Health Laboratory (MDU-PHL)	MDU-PHL	Seemann T. et al
EPI_ISL_593209	Australia/VIC15234/2020	2020-08-02	Oceania	Australia	Microbiological Diagnostic Unit - Public Health Laboratory (MDU-PHL)	MDU-PHL	Seemann T. et al
EPI_ISL_593210	Australia/VIC15235/2020	2020-08-03	Oceania	Australia	Microbiological Diagnostic Unit - Public Health Laboratory (MDU-PHL)	MDU-PHL	Seemann T. et al
EPI_ISL_593211	Australia/VIC15237/2020	2020-08-03	Oceania	Australia	Microbiological Diagnostic Unit - Public Health Laboratory (MDU-PHL)	MDU-PHL	Seemann T. et al
EPI_ISL_593213	Australia/VIC15240/2020	2020-08-13	Oceania	Australia	Microbiological Diagnostic Unit - Public Health Laboratory (MDU-PHL)	MDU-PHL	Seemann T. et al
EPI_ISL_593214	Australia/VIC15241/2020	2020-08-02	Oceania	Australia	Microbiological Diagnostic Unit - Public Health Laboratory (MDU-PHL)	MDU-PHL	Seemann T. et al
EPI_ISL_593215	Australia/VIC15242/2020	2020-08-24	Oceania	Australia	Victorian Infectious Diseases Reference Laboratory (VIDRL)	VIDRL and MDU-PHL	Caly L. et al
EPI_ISL_593216	Australia/VIC15244/2020	2020-08-24	Oceania	Australia	Victorian Infectious Diseases Reference Laboratory (VIDRL)	VIDRL and MDU-PHL	Caly L. et al
EPI_ISL_593217	Australia/VIC15245/2020	2020-08-21	Oceania	Australia	Microbiological Diagnostic Unit - Public Health Laboratory (MDU-PHL)	MDU-PHL	Seemann T. et al
EPI_ISL_592848	Australia/VIC15247/2020	2020-08-27	Oceania	Australia	Microbiological Diagnostic Unit - Public Health Laboratory (MDU-PHL)	MDU-PHL	Seemann T. et al
EPI_ISL_593218	Australia/VIC15249/2020	2020-09-27	Oceania	Australia	Microbiological Diagnostic Unit - Public Health Laboratory (MDU-PHL)	MDU-PHL	Seemann T. et al
EPI_ISL_593219	Australia/VIC15250/2020	2020-08-26	Oceania	Australia	Microbiological Diagnostic Unit - Public Health Laboratory (MDU-PHL)	MDU-PHL	Seemann T. et al
EPI_ISL_593220	Australia/VIC15251/2020	2020-09-25	Oceania	Australia	Microbiological Diagnostic Unit - Public Health Laboratory (MDU-PHL)	MDU-PHL	Seemann T. et al
EPI_ISL_592866	Australia/VIC15252/2020	2020-08-27	Oceania	Australia	Microbiological Diagnostic Unit - Public Health Laboratory (MDU-PHL)	MDU-PHL	Seemann T. et al
EPI_ISL_593221	Australia/VIC15256/2020	2020-08-26	Oceania	Australia	Microbiological Diagnostic Unit - Public Health Laboratory (MDU-PHL)	MDU-PHL	Seemann T. et al
EPI_ISL_593222	Australia/VIC15257/2020	2020-09-27	Oceania	Australia	Microbiological Diagnostic Unit - Public Health Laboratory (MDU-PHL)	MDU-PHL	Seemann T. et al
EPI_ISL_592849	Australia/VIC15262/2020	2020-08-25	Oceania	Australia	Microbiological Diagnostic Unit - Public Health Laboratory (MDU-PHL)	MDU-PHL	Seemann T. et al
EPI_ISL_593224	Australia/VIC15265/2020	2020-08-23	Oceania	Australia	Microbiological Diagnostic Unit - Public Health Laboratory (MDU-PHL)	MDU-PHL	Seemann T. et al
EPI_ISL_593225	Australia/VIC15268/2020	2020-08-04	Oceania	Australia	Microbiological Diagnostic Unit - Public Health Laboratory (MDU-PHL)	MDU-PHL	Seemann T. et al
EPI_ISL_593226	Australia/VIC15269/2020	2020-08-29	Oceania	Australia	Microbiological Diagnostic Unit - Public Health Laboratory (MDU-PHL)	MDU-PHL	Seemann T. et al
EPI_ISL_593227	Australia/VIC15270/2020	2020-09-11	Oceania	Australia	Microbiological Diagnostic Unit - Public Health Laboratory (MDU-PHL)	MDU-PHL	Seemann T. et al
EPI_ISL_593228	Australia/VIC15271/2020	2020-08-05	Oceania	Australia	Microbiological Diagnostic Unit - Public Health Laboratory (MDU-PHL)	MDU-PHL	Seemann T. et al
EPI_ISL_593229	Australia/VIC15272/2020	2020-08-29	Oceania	Australia	Microbiological Diagnostic Unit - Public Health Laboratory (MDU-PHL)	MDU-PHL	Seemann T. et al
EPI_ISL_593230	Australia/VIC15276/2020	2020-09-13	Oceania	Australia	Microbiological Diagnostic Unit - Public Health Laboratory (MDU-PHL)	MDU-PHL	Seemann T. et al
EPI_ISL_593231	Australia/VIC15277/2020	2020-09-11	Oceania	Australia	Microbiological Diagnostic Unit - Public Health Laboratory (MDU-PHL)	MDU-PHL	Seemann T. et al
EPI_ISL_593232	Australia/VIC15280/2020	2020-08-04	Oceania	Australia	Microbiological Diagnostic Unit - Public Health Laboratory (MDU-PHL)	MDU-PHL	Seemann T. et al
EPI_ISL_593233	Australia/VIC15282/2020	2020-08-05	Oceania	Australia	Microbiological Diagnostic Unit - Public Health Laboratory (MDU-PHL)	MDU-PHL	Seemann T. et al
EPI_ISL_593235	Australia/VIC15286/2020	2020-08-04	Oceania	Australia	Microbiological Diagnostic Unit - Public Health Laboratory (MDU-PHL)	MDU-PHL	Seemann T. et al
EPI_ISL_593236	Australia/VIC15289/2020	2020-08-05	Oceania	Australia	Microbiological Diagnostic Unit - Public Health Laboratory (MDU-PHL)	MDU-PHL	Seemann T. et al
EPI_ISL_593237	Australia/VIC15291/2020	2020-08-26	Oceania	Australia	Microbiological Diagnostic Unit - Public Health Laboratory (MDU-PHL)	MDU-PHL	Seemann T. et al
EPI_ISL_593238	Australia/VIC15292/2020	2020-09-27	Oceania	Australia	Microbiological Diagnostic Unit - Public Health Laboratory (MDU-PHL)	MDU-PHL	Seemann T. et al
EPI_ISL_593239	Australia/VIC15296/2020	2020-09-27	Oceania	Australia	Microbiological Diagnostic Unit - Public Health Laboratory (MDU-PHL)	MDU-PHL	Seemann T. et al
EPI_ISL_593240	Australia/VIC15297/2020	2020-08-04	Oceania	Australia	Microbiological Diagnostic Unit - Public Health Laboratory (MDU-PHL)	MDU-PHL	Seemann T. et al
EPI_ISL_593241	Australia/VIC15299/2020	2020-09-13	Oceania	Australia	Microbiological Diagnostic Unit - Public Health Laboratory (MDU-PHL)	MDU-PHL	Seemann T. et al
EPI_ISL_419850	Australia/VIC153/2020	2020-03-17	Oceania	Australia	Victorian Infectious Diseases Reference Laboratory (VIDRL)	Victorian Infectious Diseases Reference Laboratory and Microbiological Diagnostic Unit Public Health Laboratory, Doherty Institute	Caly L. et al
EPI_ISL_593242	Australia/VIC15300/2020	2020-08-30	Oceania	Australia	Microbiological Diagnostic Unit - Public Health Laboratory (MDU-PHL)	MDU-PHL	Seemann T. et al
EPI_ISL_593243	Australia/VIC15301/2020	2020-08-05	Oceania	Australia	Microbiological Diagnostic Unit - Public Health Laboratory (MDU-PHL)	MDU-PHL	Seemann T. et al
EPI_ISL_593244	Australia/VIC15302/2020	2020-08-29	Oceania	Australia	Microbiological Diagnostic Unit - Public Health Laboratory (MDU-PHL)	MDU-PHL	Seemann T. et al
EPI_ISL_593245	Australia/VIC15305/2020	2020-09-22	Oceania	Australia	Microbiological Diagnostic Unit - Public Health Laboratory (MDU-PHL)	MDU-PHL	Seemann T. et al
EPI_ISL_593246	Australia/VIC15312/2020	2020-08-17	Oceania	Australia	Microbiological Diagnostic Unit - Public Health Laboratory (MDU-PHL)	MDU-PHL	Seemann T. et al
EPI_ISL_593248	Australia/VIC15327/2020	2020-08-03	Oceania	Australia	Microbiological Diagnostic Unit - Public Health Laboratory (MDU-PHL)	MDU-PHL	Seemann T. et al
EPI_ISL_593249	Australia/VIC15328/2020	2020-08-04	Oceania	Australia	Microbiological Diagnostic Unit - Public Health Laboratory (MDU-PHL)	MDU-PHL	Seemann T. et al
EPI_ISL_593250	Australia/VIC15329/2020	2020-08-03	Oceania	Australia	Microbiological Diagnostic Unit - Public Health Laboratory (MDU-PHL)	MDU-PHL	Seemann T. et al
EPI_ISL_593251	Australia/VIC15330/2020	2020-08-03	Oceania	Australia	Microbiological Diagnostic Unit - Public Health Laboratory (MDU-PHL)	MDU-PHL	Seemann T. et al
EPI_ISL_593252	Australia/VIC15331/2020	2020-08-03	Oceania	Australia	Microbiological Diagnostic Unit - Public Health Laboratory (MDU-PHL)	MDU-PHL	Seemann T. et al
EPI_ISL_593253	Australia/VIC15332/2020	2020-08-03	Oceania	Australia	Microbiological Diagnostic Unit - Public Health Laboratory (MDU-PHL)	MDU-PHL	Seemann T. et al
EPI_ISL_593254	Australia/VIC15333/2020	2020-08-03	Oceania	Australia	Microbiological Diagnostic Unit - Public Health Laboratory (MDU-PHL)	MDU-PHL	Seemann T. et al
EPI_ISL_593255	Australia/VIC15334/2020	2020-08-03	Oceania	Australia	Microbiological Diagnostic Unit - Public Health Laboratory (MDU-PHL)	MDU-PHL	Seemann T. et al
EPI_ISL_592820	Australia/VIC15335/2020	2020-09-07	Oceania	Australia	Victorian Infectious Diseases Reference Laboratory (VIDRL)	VIDRL and MDU-PHL	Caly L. et al
EPI_ISL_593256	Australia/VIC15336/2020	2020-09-09	Oceania	Australia	Victorian Infectious Diseases Reference Laboratory (VIDRL)	VIDRL and MDU-PHL	Caly L. et al
EPI_ISL_592863	Australia/VIC15337/2020	2020-09-07	Oceania	Australia	Victorian Infectious Diseases Reference Laboratory (VIDRL)	VIDRL and MDU-PHL	Caly L. et al
EPI_ISL_592821	Australia/VIC15338/2020	2020-09-07	Oceania	Australia	Victorian Infectious Diseases Reference Laboratory (VIDRL)	VIDRL and MDU-PHL	Caly L. et al
EPI_ISL_592864	Australia/VIC15339/2020	2020-09-08	Oceania	Australia	Victorian Infectious Diseases Reference Laboratory (VIDRL)	VIDRL and MDU-PHL	Caly L. et al
EPI_ISL_592865	Australia/VIC15340/2020	2020-09-08	Oceania	Australia	Victorian Infectious Diseases Reference Laboratory (VIDRL)	VIDRL and MDU-PHL	Caly L. et al
EPI_ISL_592850	Australia/VIC15346/2020	2020-08-25	Oceania	Australia	Microbiological Diagnostic Unit - Public Health Laboratory (MDU-PHL)	MDU-PHL	Seemann T. et al
EPI_ISL_592851	Australia/VIC15352/2020	2020-08-25	Oceania	Australia	Microbiological Diagnostic Unit - Public Health Laboratory (MDU-PHL)	MDU-PHL	Seemann T. et al
EPI_ISL_593257	Australia/VIC15353/2020	2020-08-25	Oceania	Australia	Microbiological Diagnostic Unit - Public Health Laboratory (MDU-PHL)	MDU-PHL	Seemann T. et al
EPI_ISL_593258	Australia/VIC15356/2020	2020-07-30	Oceania	Australia	Microbiological Diagnostic Unit - Public Health Laboratory (MDU-PHL)	MDU-PHL	Seemann T. et al
EPI_ISL_593259	Australia/VIC15357/2020	2020-08-04	Oceania	Australia	Microbiological Diagnostic Unit - Public Health Laboratory (MDU-PHL)	MDU-PHL	Seemann T. et al
EPI_ISL_593260	Australia/VIC15360/2020	2020-07-29	Oceania	Australia	Microbiological Diagnostic Unit - Public Health Laboratory (MDU-PHL)	MDU-PHL	Seemann T. et al
EPI_ISL_593261	Australia/VIC15361/2020	2020-08-04	Oceania	Australia	Microbiological Diagnostic Unit - Public Health Laboratory (MDU-PHL)	MDU-PHL	Seemann T. et al
EPI_ISL_593262	Australia/VIC15362/2020	2020-08-04	Oceania	Australia	Microbiological Diagnostic Unit - Public Health Laboratory (MDU-PHL)	MDU-PHL	Seemann T. et al
EPI_ISL_593263	Australia/VIC15363/2020	2020-08-03	Oceania	Australia	Microbiological Diagnostic Unit - Public Health Laboratory (MDU-PHL)	MDU-PHL	Seemann T. et al
EPI_ISL_593264	Australia/VIC15364/2020	2020-08-01	Oceania	Australia	Microbiological Diagnostic Unit - Public Health Laboratory (MDU-PHL)	MDU-PHL	Seemann T. et al
EPI_ISL_593266	Australia/VIC15369/2020	2020-07-30	Oceania	Australia	Microbiological Diagnostic Unit - Public Health Laboratory (MDU-PHL)	MDU-PHL	Seemann T. et al
EPI_ISL_593267	Australia/VIC15370/2020	2020-08-06	Oceania	Australia	Microbiological Diagnostic Unit - Public Health Laboratory (MDU-PHL)	MDU-PHL	Seemann T. et al
EPI_ISL_593268	Australia/VIC15371/2020	2020-08-01	Oceania	Australia	Microbiological Diagnostic Unit - Public Health Laboratory (MDU-PHL)	MDU-PHL	Seemann T. et al
EPI_ISL_593269	Australia/VIC15372/2020	2020-08-03	Oceania	Australia	Microbiological Diagnostic Unit - Public Health Laboratory (MDU-PHL)	MDU-PHL	Seemann T. et al
EPI_ISL_593270	Australia/VIC15375/2020	2020-08-01	Oceania	Australia	Microbiological Diagnostic Unit - Public Health Laboratory (MDU-PHL)	MDU-PHL	Seemann T. et al
EPI_ISL_593271	Australia/VIC15377/2020	2020-08-01	Oceania	Australia	Microbiological Diagnostic Unit - Public Health Laboratory (MDU-PHL)	MDU-PHL	Seemann T. et al
EPI_ISL_593272	Australia/VIC15378/2020	2020-08-01	Oceania	Australia	Microbiological Diagnostic Unit - Public Health Laboratory (MDU-PHL)	MDU-PHL	Seemann T. et al
EPI_ISL_593274	Australia/VIC15383/2020	2020-08-01	Oceania	Australia	Microbiological Diagnostic Unit - Public Health Laboratory (MDU-PHL)	MDU-PHL	Seemann T. et al
EPI_ISL_593275	Australia/VIC15384/2020	2020-08-04	Oceania	Australia	Microbiological Diagnostic Unit - Public Health Laboratory (MDU-PHL)	MDU-PHL	Seemann T. et al
EPI_ISL_593276	Australia/VIC15385/2020	2020-07-30	Oceania	Australia	Microbiological Diagnostic Unit - Public Health Laboratory (MDU-PHL)	MDU-PHL	Seemann T. et al
EPI_ISL_593277	Australia/VIC15386/2020	2020-08-04	Oceania	Australia	Microbiological Diagnostic Unit - Public Health Laboratory (MDU-PHL)	MDU-PHL	Seemann T. et al
EPI_ISL_593278	Australia/VIC15387/2020	2020-07-30	Oceania	Australia	Microbiological Diagnostic Unit - Public Health Laboratory (MDU-PHL)	MDU-PHL	Seemann T. et al
EPI_ISL_593279	Australia/VIC15388/2020	2020-08-04	Oceania	Australia	Microbiological Diagnostic Unit - Public Health Laboratory (MDU-PHL)	MDU-PHL	Seemann T. et al
EPI_ISL_592622	Australia/VIC15391/2020	2020-07-29	Oceania	Australia	Microbiological Diagnostic Unit - Public Health Laboratory (MDU-PHL)	MDU-PHL	Seemann T. et al
EPI_ISL_593280	Australia/VIC15392/2020	2020-08-05	Oceania	Australia	Microbiological Diagnostic Unit - Public Health Laboratory (MDU-PHL)	MDU-PHL	Seemann T. et al
EPI_ISL_593281	Australia/VIC15393/2020	2020-08-02	Oceania	Australia	Microbiological Diagnostic Unit - Public Health Laboratory (MDU-PHL)	MDU-PHL	Seemann T. et al
EPI_ISL_593282	Australia/VIC15394/2020	2020-08-05	Oceania	Australia	Microbiological Diagnostic Unit - Public Health Laboratory (MDU-PHL)	MDU-PHL	Seemann T. et al
EPI_ISL_593283	Australia/VIC15395/2020	2020-08-02	Oceania	Australia	Microbiological Diagnostic Unit - Public Health Laboratory (MDU-PHL)	MDU-PHL	Seemann T. et al
EPI_ISL_603047	Australia/VIC15398/2020	2020-08-04	Oceania	Australia	MDU-PHL, The Peter Doherty Institute for Infection and Immunity	MDU-PHL, The Peter Doherty Institute for Infection and Immunity	Seemann et al
EPI_ISL_593284	Australia/VIC15399/2020	2020-09-28	Oceania	Australia	Microbiological Diagnostic Unit - Public Health Laboratory (MDU-PHL)	MDU-PHL	Seemann T. et al
EPI_ISL_419851	Australia/VIC154/2020	2020-03-17	Oceania	Australia	Victorian Infectious Diseases Reference Laboratory (VIDRL)	Victorian Infectious Diseases Reference Laboratory and Microbiological Diagnostic Unit Public Health Laboratory, Doherty Institute	Caly L. et al
EPI_ISL_593285	Australia/VIC15401/2020	2020-07-29	Oceania	Australia	Microbiological Diagnostic Unit - Public Health Laboratory (MDU-PHL)	MDU-PHL	Seemann T. et al
EPI_ISL_593286	Australia/VIC15402/2020	2020-08-03	Oceania	Australia	Microbiological Diagnostic Unit - Public Health Laboratory (MDU-PHL)	MDU-PHL	Seemann T. et al
EPI_ISL_593287	Australia/VIC15403/2020	2020-07-30	Oceania	Australia	Microbiological Diagnostic Unit - Public Health Laboratory (MDU-PHL)	MDU-PHL	Seemann T. et al
EPI_ISL_593288	Australia/VIC15404/2020	2020-08-04	Oceania	Australia	Microbiological Diagnostic Unit - Public Health Laboratory (MDU-PHL)	MDU-PHL	Seemann T. et al
EPI_ISL_593289	Australia/VIC15406/2020	2020-07-30	Oceania	Australia	Microbiological Diagnostic Unit - Public Health Laboratory (MDU-PHL)	MDU-PHL	Seemann T. et al
EPI_ISL_593290	Australia/VIC15408/2020	2020-08-05	Oceania	Australia	Microbiological Diagnostic Unit - Public Health Laboratory (MDU-PHL)	MDU-PHL	Seemann T. et al
EPI_ISL_593292	Australia/VIC15411/2020	2020-07-30	Oceania	Australia	Microbiological Diagnostic Unit - Public Health Laboratory (MDU-PHL)	MDU-PHL	Seemann T. et al
EPI_ISL_593293	Australia/VIC15412/2020	2020-07-31	Oceania	Australia	Microbiological Diagnostic Unit - Public Health Laboratory (MDU-PHL)	MDU-PHL	Seemann T. et al
EPI_ISL_593295	Australia/VIC15414/2020	2020-07-30	Oceania	Australia	Microbiological Diagnostic Unit - Public Health Laboratory (MDU-PHL)	MDU-PHL	Seemann T. et al
EPI_ISL_593296	Australia/VIC15416/2020	2020-08-01	Oceania	Australia	Microbiological Diagnostic Unit - Public Health Laboratory (MDU-PHL)	MDU-PHL	Seemann T. et al
EPI_ISL_593297	Australia/VIC15417/2020	2020-07-29	Oceania	Australia	Microbiological Diagnostic Unit - Public Health Laboratory (MDU-PHL)	MDU-PHL	Seemann T. et al
EPI_ISL_593298	Australia/VIC15418/2020	2020-07-30	Oceania	Australia	Microbiological Diagnostic Unit - Public Health Laboratory (MDU-PHL)	MDU-PHL	Seemann T. et al
EPI_ISL_593299	Australia/VIC15420/2020	2020-07-30	Oceania	Australia	Microbiological Diagnostic Unit - Public Health Laboratory (MDU-PHL)	MDU-PHL	Seemann T. et al
EPI_ISL_593300	Australia/VIC15422/2020	2020-08-01	Oceania	Australia	Microbiological Diagnostic Unit - Public Health Laboratory (MDU-PHL)	MDU-PHL	Seemann T. et al
EPI_ISL_593301	Australia/VIC15424/2020	2020-08-03	Oceania	Australia	Microbiological Diagnostic Unit - Public Health Laboratory (MDU-PHL)	MDU-PHL	Seemann T. et al
EPI_ISL_592852	Australia/VIC15426/2020	2020-07-30	Oceania	Australia	Microbiological Diagnostic Unit - Public Health Laboratory (MDU-PHL)	MDU-PHL	Seemann T. et al
EPI_ISL_593303	Australia/VIC15430/2020	2020-08-04	Oceania	Australia	Microbiological Diagnostic Unit - Public Health Laboratory (MDU-PHL)	MDU-PHL	Seemann T. et al
EPI_ISL_592853	Australia/VIC15436/2020	2020-08-03	Oceania	Australia	Microbiological Diagnostic Unit - Public Health Laboratory (MDU-PHL)	MDU-PHL	Seemann T. et al
EPI_ISL_593305	Australia/VIC15438/2020	2020-07-30	Oceania	Australia	Microbiological Diagnostic Unit - Public Health Laboratory (MDU-PHL)	MDU-PHL	Seemann T. et al
EPI_ISL_593307	Australia/VIC15441/2020	2020-08-04	Oceania	Australia	Microbiological Diagnostic Unit - Public Health Laboratory (MDU-PHL)	MDU-PHL	Seemann T. et al
EPI_ISL_593308	Australia/VIC15444/2020	2020-08-05	Oceania	Australia	Microbiological Diagnostic Unit - Public Health Laboratory (MDU-PHL)	MDU-PHL	Seemann T. et al
EPI_ISL_593309	Australia/VIC15446/2020	2020-07-30	Oceania	Australia	Microbiological Diagnostic Unit - Public Health Laboratory (MDU-PHL)	MDU-PHL	Seemann T. et al
EPI_ISL_593310	Australia/VIC15452/2020	2020-07-31	Oceania	Australia	Microbiological Diagnostic Unit - Public Health Laboratory (MDU-PHL)	MDU-PHL	Seemann T. et al
EPI_ISL_593311	Australia/VIC15456/2020	2020-08-04	Oceania	Australia	Microbiological Diagnostic Unit - Public Health Laboratory (MDU-PHL)	MDU-PHL	Seemann T. et al
EPI_ISL_593312	Australia/VIC15457/2020	2020-08-01	Oceania	Australia	Microbiological Diagnostic Unit - Public Health Laboratory (MDU-PHL)	MDU-PHL	Seemann T. et al
EPI_ISL_593313	Australia/VIC15458/2020	2020-07-30	Oceania	Australia	Microbiological Diagnostic Unit - Public Health Laboratory (MDU-PHL)	MDU-PHL	Seemann T. et al
EPI_ISL_593314	Australia/VIC15459/2020	2020-08-05	Oceania	Australia	Microbiological Diagnostic Unit - Public Health Laboratory (MDU-PHL)	MDU-PHL	Seemann T. et al
EPI_ISL_593315	Australia/VIC15460/2020	2020-07-30	Oceania	Australia	Microbiological Diagnostic Unit - Public Health Laboratory (MDU-PHL)	MDU-PHL	Seemann T. et al
EPI_ISL_593316	Australia/VIC15462/2020	2020-08-05	Oceania	Australia	Microbiological Diagnostic Unit - Public Health Laboratory (MDU-PHL)	MDU-PHL	Seemann T. et al
EPI_ISL_593317	Australia/VIC15463/2020	2020-07-29	Oceania	Australia	Microbiological Diagnostic Unit - Public Health Laboratory (MDU-PHL)	MDU-PHL	Seemann T. et al
EPI_ISL_593318	Australia/VIC15465/2020	2020-08-01	Oceania	Australia	Microbiological Diagnostic Unit - Public Health Laboratory (MDU-PHL)	MDU-PHL	Seemann T. et al
EPI_ISL_593319	Australia/VIC15468/2020	2020-08-04	Oceania	Australia	Microbiological Diagnostic Unit - Public Health Laboratory (MDU-PHL)	MDU-PHL	Seemann T. et al
EPI_ISL_593320	Australia/VIC15469/2020	2020-07-29	Oceania	Australia	Microbiological Diagnostic Unit - Public Health Laboratory (MDU-PHL)	MDU-PHL	Seemann T. et al
EPI_ISL_593321	Australia/VIC15472/2020	2020-07-29	Oceania	Australia	Microbiological Diagnostic Unit - Public Health Laboratory (MDU-PHL)	MDU-PHL	Seemann T. et al
EPI_ISL_593322	Australia/VIC15475/2020	2020-08-04	Oceania	Australia	Microbiological Diagnostic Unit - Public Health Laboratory (MDU-PHL)	MDU-PHL	Seemann T. et al
EPI_ISL_593323	Australia/VIC15476/2020	2020-08-02	Oceania	Australia	Microbiological Diagnostic Unit - Public Health Laboratory (MDU-PHL)	MDU-PHL	Seemann T. et al
EPI_ISL_593324	Australia/VIC15479/2020	2020-08-01	Oceania	Australia	Microbiological Diagnostic Unit - Public Health Laboratory (MDU-PHL)	MDU-PHL	Seemann T. et al
EPI_ISL_593325	Australia/VIC15482/2020	2020-08-01	Oceania	Australia	Microbiological Diagnostic Unit - Public Health Laboratory (MDU-PHL)	MDU-PHL	Seemann T. et al
EPI_ISL_593326	Australia/VIC15483/2020	2020-08-05	Oceania	Australia	Microbiological Diagnostic Unit - Public Health Laboratory (MDU-PHL)	MDU-PHL	Seemann T. et al
EPI_ISL_593327	Australia/VIC15484/2020	2020-08-01	Oceania	Australia	Microbiological Diagnostic Unit - Public Health Laboratory (MDU-PHL)	MDU-PHL	Seemann T. et al
EPI_ISL_593328	Australia/VIC15488/2020	2020-07-30	Oceania	Australia	Microbiological Diagnostic Unit - Public Health Laboratory (MDU-PHL)	MDU-PHL	Seemann T. et al
EPI_ISL_593330	Australia/VIC15490/2020	2020-08-01	Oceania	Australia	Microbiological Diagnostic Unit - Public Health Laboratory (MDU-PHL)	MDU-PHL	Seemann T. et al
EPI_ISL_593331	Australia/VIC15491/2020	2020-08-02	Oceania	Australia	Microbiological Diagnostic Unit - Public Health Laboratory (MDU-PHL)	MDU-PHL	Seemann T. et al
EPI_ISL_593332	Australia/VIC15493/2020	2020-07-30	Oceania	Australia	Microbiological Diagnostic Unit - Public Health Laboratory (MDU-PHL)	MDU-PHL	Seemann T. et al
EPI_ISL_593333	Australia/VIC15494/2020	2020-07-30	Oceania	Australia	Microbiological Diagnostic Unit - Public Health Laboratory (MDU-PHL)	MDU-PHL	Seemann T. et al
EPI_ISL_593334	Australia/VIC15495/2020	2020-08-05	Oceania	Australia	Microbiological Diagnostic Unit - Public Health Laboratory (MDU-PHL)	MDU-PHL	Seemann T. et al
EPI_ISL_593335	Australia/VIC15497/2020	2020-08-01	Oceania	Australia	Microbiological Diagnostic Unit - Public Health Laboratory (MDU-PHL)	MDU-PHL	Seemann T. et al
EPI_ISL_593336	Australia/VIC15499/2020	2020-08-04	Oceania	Australia	Microbiological Diagnostic Unit - Public Health Laboratory (MDU-PHL)	MDU-PHL	Seemann T. et al
EPI_ISL_419852	Australia/VIC155/2020	2020-03-17	Oceania	Australia	Victorian Infectious Diseases Reference Laboratory (VIDRL)	Victorian Infectious Diseases Reference Laboratory and Microbiological Diagnostic Unit Public Health Laboratory, Doherty Institute	Caly L. et al
EPI_ISL_593337	Australia/VIC15500/2020	2020-08-01	Oceania	Australia	Microbiological Diagnostic Unit - Public Health Laboratory (MDU-PHL)	MDU-PHL	Seemann T. et al
EPI_ISL_593338	Australia/VIC15503/2020	2020-08-03	Oceania	Australia	Microbiological Diagnostic Unit - Public Health Laboratory (MDU-PHL)	MDU-PHL	Seemann T. et al
EPI_ISL_593339	Australia/VIC15505/2020	2020-08-02	Oceania	Australia	Microbiological Diagnostic Unit - Public Health Laboratory (MDU-PHL)	MDU-PHL	Seemann T. et al
EPI_ISL_593340	Australia/VIC15506/2020	2020-08-01	Oceania	Australia	Microbiological Diagnostic Unit - Public Health Laboratory (MDU-PHL)	MDU-PHL	Seemann T. et al
EPI_ISL_593341	Australia/VIC15507/2020	2020-08-01	Oceania	Australia	Microbiological Diagnostic Unit - Public Health Laboratory (MDU-PHL)	MDU-PHL	Seemann T. et al
EPI_ISL_593342	Australia/VIC15510/2020	2020-08-04	Oceania	Australia	Microbiological Diagnostic Unit - Public Health Laboratory (MDU-PHL)	MDU-PHL	Seemann T. et al
EPI_ISL_593343	Australia/VIC15512/2020	2020-08-03	Oceania	Australia	Microbiological Diagnostic Unit - Public Health Laboratory (MDU-PHL)	MDU-PHL	Seemann T. et al
EPI_ISL_593344	Australia/VIC15513/2020	2020-07-31	Oceania	Australia	Microbiological Diagnostic Unit - Public Health Laboratory (MDU-PHL)	MDU-PHL	Seemann T. et al
EPI_ISL_593345	Australia/VIC15518/2020	2020-07-29	Oceania	Australia	Microbiological Diagnostic Unit - Public Health Laboratory (MDU-PHL)	MDU-PHL	Seemann T. et al
EPI_ISL_593346	Australia/VIC15519/2020	2020-07-30	Oceania	Australia	Microbiological Diagnostic Unit - Public Health Laboratory (MDU-PHL)	MDU-PHL	Seemann T. et al
EPI_ISL_593347	Australia/VIC15520/2020	2020-09-29	Oceania	Australia	Microbiological Diagnostic Unit - Public Health Laboratory (MDU-PHL)	MDU-PHL	Seemann T. et al
EPI_ISL_593348	Australia/VIC15523/2020	2020-09-30	Oceania	Australia	Microbiological Diagnostic Unit - Public Health Laboratory (MDU-PHL)	MDU-PHL	Seemann T. et al
EPI_ISL_593349	Australia/VIC15530/2020	2020-08-07	Oceania	Australia	Microbiological Diagnostic Unit - Public Health Laboratory (MDU-PHL)	MDU-PHL	Seemann T. et al
EPI_ISL_593350	Australia/VIC15534/2020	2020-08-07	Oceania	Australia	Microbiological Diagnostic Unit - Public Health Laboratory (MDU-PHL)	MDU-PHL	Seemann T. et al
EPI_ISL_593352	Australia/VIC15536/2020	2020-08-09	Oceania	Australia	Microbiological Diagnostic Unit - Public Health Laboratory (MDU-PHL)	MDU-PHL	Seemann T. et al
EPI_ISL_593353	Australia/VIC15538/2020	2020-08-06	Oceania	Australia	Microbiological Diagnostic Unit - Public Health Laboratory (MDU-PHL)	MDU-PHL	Seemann T. et al
EPI_ISL_593354	Australia/VIC15544/2020	2020-08-09	Oceania	Australia	Microbiological Diagnostic Unit - Public Health Laboratory (MDU-PHL)	MDU-PHL	Seemann T. et al
EPI_ISL_593355	Australia/VIC15545/2020	2020-08-09	Oceania	Australia	Microbiological Diagnostic Unit - Public Health Laboratory (MDU-PHL)	MDU-PHL	Seemann T. et al
EPI_ISL_593356	Australia/VIC15549/2020	2020-08-08	Oceania	Australia	Microbiological Diagnostic Unit - Public Health Laboratory (MDU-PHL)	MDU-PHL	Seemann T. et al
EPI_ISL_593359	Australia/VIC15555/2020	2020-08-06	Oceania	Australia	Microbiological Diagnostic Unit - Public Health Laboratory (MDU-PHL)	MDU-PHL	Seemann T. et al
EPI_ISL_663547	Australia/VIC15561/2020	2020-07-31	Oceania	Australia	Microbiological Diagnostic Unit - Public Health Laboratory (MDU-PHL)	MDU-PHL	Seemann T. et al
EPI_ISL_593360	Australia/VIC15562/2020	2020-07-31	Oceania	Australia	Microbiological Diagnostic Unit - Public Health Laboratory (MDU-PHL)	MDU-PHL	Seemann T. et al
EPI_ISL_593361	Australia/VIC15567/2020	2020-07-31	Oceania	Australia	Microbiological Diagnostic Unit - Public Health Laboratory (MDU-PHL)	MDU-PHL	Seemann T. et al
EPI_ISL_593362	Australia/VIC15568/2020	2020-07-31	Oceania	Australia	Microbiological Diagnostic Unit - Public Health Laboratory (MDU-PHL)	MDU-PHL	Seemann T. et al
EPI_ISL_593363	Australia/VIC15569/2020	2020-07-31	Oceania	Australia	Microbiological Diagnostic Unit - Public Health Laboratory (MDU-PHL)	MDU-PHL	Seemann T. et al
EPI_ISL_663548	Australia/VIC15572/2020	2020-08-01	Oceania	Australia	Microbiological Diagnostic Unit - Public Health Laboratory (MDU-PHL)	MDU-PHL	Seemann T. et al
EPI_ISL_593364	Australia/VIC15573/2020	2020-07-30	Oceania	Australia	Microbiological Diagnostic Unit - Public Health Laboratory (MDU-PHL)	MDU-PHL	Seemann T. et al
EPI_ISL_593365	Australia/VIC15574/2020	2020-07-30	Oceania	Australia	Microbiological Diagnostic Unit - Public Health Laboratory (MDU-PHL)	MDU-PHL	Seemann T. et al
EPI_ISL_593366	Australia/VIC15575/2020	2020-07-30	Oceania	Australia	Microbiological Diagnostic Unit - Public Health Laboratory (MDU-PHL)	MDU-PHL	Seemann T. et al
EPI_ISL_593367	Australia/VIC15577/2020	2020-07-29	Oceania	Australia	Microbiological Diagnostic Unit - Public Health Laboratory (MDU-PHL)	MDU-PHL	Seemann T. et al
EPI_ISL_593368	Australia/VIC15579/2020	2020-07-29	Oceania	Australia	Microbiological Diagnostic Unit - Public Health Laboratory (MDU-PHL)	MDU-PHL	Seemann T. et al
EPI_ISL_593369	Australia/VIC15580/2020	2020-09-23	Oceania	Australia	Microbiological Diagnostic Unit - Public Health Laboratory (MDU-PHL)	MDU-PHL	Seemann T. et al
EPI_ISL_592648	Australia/VIC15587/2020	2020-07-29	Oceania	Australia	Microbiological Diagnostic Unit - Public Health Laboratory (MDU-PHL)	MDU-PHL	Seemann T. et al
EPI_ISL_1913089	Australia/VIC15591/2020	2020-07-29	Oceania	Australia	Microbiological Diagnostic Unit - Public Health Laboratory (MDU-PHL)	MDU-PHL	Seemann T. et al
EPI_ISL_593370	Australia/VIC15593/2020	2020-07-29	Oceania	Australia	Microbiological Diagnostic Unit - Public Health Laboratory (MDU-PHL)	MDU-PHL	Seemann T. et al
EPI_ISL_1055310	Australia/VIC15594/2020	2020-07-29	Oceania	Australia	Microbiological Diagnostic Unit - Public Health Laboratory (MDU-PHL)	MDU-PHL	Seemann T. et al
EPI_ISL_419853	Australia/VIC156/2020	2020-03-17	Oceania	Australia	Victorian Infectious Diseases Reference Laboratory (VIDRL)	Victorian Infectious Diseases Reference Laboratory and Microbiological Diagnostic Unit Public Health Laboratory, Doherty Institute	Caly L. et al
EPI_ISL_593371	Australia/VIC15603/2020	2020-08-05	Oceania	Australia	Microbiological Diagnostic Unit - Public Health Laboratory (MDU-PHL)	MDU-PHL	Seemann T. et al
EPI_ISL_593372	Australia/VIC15607/2020	2020-08-01	Oceania	Australia	Microbiological Diagnostic Unit - Public Health Laboratory (MDU-PHL)	MDU-PHL	Seemann T. et al
EPI_ISL_593373	Australia/VIC15609/2020	2020-08-07	Oceania	Australia	Microbiological Diagnostic Unit - Public Health Laboratory (MDU-PHL)	MDU-PHL	Seemann T. et al
EPI_ISL_593374	Australia/VIC15611/2020	2020-07-28	Oceania	Australia	Microbiological Diagnostic Unit - Public Health Laboratory (MDU-PHL)	MDU-PHL	Seemann T. et al
EPI_ISL_593375	Australia/VIC15612/2020	2020-08-06	Oceania	Australia	Microbiological Diagnostic Unit - Public Health Laboratory (MDU-PHL)	MDU-PHL	Seemann T. et al
EPI_ISL_593377	Australia/VIC15615/2020	2020-08-06	Oceania	Australia	Microbiological Diagnostic Unit - Public Health Laboratory (MDU-PHL)	MDU-PHL	Seemann T. et al
EPI_ISL_593378	Australia/VIC15617/2020	2020-07-29	Oceania	Australia	Microbiological Diagnostic Unit - Public Health Laboratory (MDU-PHL)	MDU-PHL	Seemann T. et al
EPI_ISL_593379	Australia/VIC15619/2020	2020-07-27	Oceania	Australia	Microbiological Diagnostic Unit - Public Health Laboratory (MDU-PHL)	MDU-PHL	Seemann T. et al
EPI_ISL_593380	Australia/VIC15620/2020	2020-07-29	Oceania	Australia	Microbiological Diagnostic Unit - Public Health Laboratory (MDU-PHL)	MDU-PHL	Seemann T. et al
EPI_ISL_593382	Australia/VIC15622/2020	2020-08-08	Oceania	Australia	Microbiological Diagnostic Unit - Public Health Laboratory (MDU-PHL)	MDU-PHL	Seemann T. et al
EPI_ISL_593383	Australia/VIC15624/2020	2020-07-28	Oceania	Australia	Microbiological Diagnostic Unit - Public Health Laboratory (MDU-PHL)	MDU-PHL	Seemann T. et al
EPI_ISL_593385	Australia/VIC15626/2020	2020-08-12	Oceania	Australia	Microbiological Diagnostic Unit - Public Health Laboratory (MDU-PHL)	MDU-PHL	Seemann T. et al
EPI_ISL_593386	Australia/VIC15627/2020	2020-08-04	Oceania	Australia	Microbiological Diagnostic Unit - Public Health Laboratory (MDU-PHL)	MDU-PHL	Seemann T. et al
EPI_ISL_593387	Australia/VIC15631/2020	2020-08-11	Oceania	Australia	Microbiological Diagnostic Unit - Public Health Laboratory (MDU-PHL)	MDU-PHL	Seemann T. et al
EPI_ISL_593388	Australia/VIC15633/2020	2020-07-30	Oceania	Australia	Microbiological Diagnostic Unit - Public Health Laboratory (MDU-PHL)	MDU-PHL	Seemann T. et al
EPI_ISL_593390	Australia/VIC15635/2020	2020-08-03	Oceania	Australia	Microbiological Diagnostic Unit - Public Health Laboratory (MDU-PHL)	MDU-PHL	Seemann T. et al
EPI_ISL_593391	Australia/VIC15636/2020	2020-08-06	Oceania	Australia	Microbiological Diagnostic Unit - Public Health Laboratory (MDU-PHL)	MDU-PHL	Seemann T. et al
EPI_ISL_593392	Australia/VIC15639/2020	2020-08-01	Oceania	Australia	Microbiological Diagnostic Unit - Public Health Laboratory (MDU-PHL)	MDU-PHL	Seemann T. et al
EPI_ISL_593393	Australia/VIC15642/2020	2020-07-31	Oceania	Australia	Microbiological Diagnostic Unit - Public Health Laboratory (MDU-PHL)	MDU-PHL	Seemann T. et al
EPI_ISL_593394	Australia/VIC15643/2020	2020-07-28	Oceania	Australia	Microbiological Diagnostic Unit - Public Health Laboratory (MDU-PHL)	MDU-PHL	Seemann T. et al
EPI_ISL_593395	Australia/VIC15647/2020	2020-08-01	Oceania	Australia	Microbiological Diagnostic Unit - Public Health Laboratory (MDU-PHL)	MDU-PHL	Seemann T. et al
EPI_ISL_593396	Australia/VIC15648/2020	2020-08-02	Oceania	Australia	Microbiological Diagnostic Unit - Public Health Laboratory (MDU-PHL)	MDU-PHL	Seemann T. et al
EPI_ISL_1913106	Australia/VIC15649/2020	2020-08-09	Oceania	Australia	Microbiological Diagnostic Unit - Public Health Laboratory (MDU-PHL)	MDU-PHL	Seemann T. et al
EPI_ISL_593397	Australia/VIC15654/2020	2020-08-06	Oceania	Australia	Microbiological Diagnostic Unit - Public Health Laboratory (MDU-PHL)	MDU-PHL	Seemann T. et al
EPI_ISL_593398	Australia/VIC15655/2020	2020-08-03	Oceania	Australia	Microbiological Diagnostic Unit - Public Health Laboratory (MDU-PHL)	MDU-PHL	Seemann T. et al
EPI_ISL_592696	Australia/VIC15656/2020	2020-08-01	Oceania	Australia	Microbiological Diagnostic Unit - Public Health Laboratory (MDU-PHL)	MDU-PHL	Seemann T. et al
EPI_ISL_593399	Australia/VIC15658/2020	2020-08-04	Oceania	Australia	Microbiological Diagnostic Unit - Public Health Laboratory (MDU-PHL)	MDU-PHL	Seemann T. et al
EPI_ISL_593400	Australia/VIC15659/2020	2020-08-02	Oceania	Australia	Microbiological Diagnostic Unit - Public Health Laboratory (MDU-PHL)	MDU-PHL	Seemann T. et al
EPI_ISL_593401	Australia/VIC15660/2020	2020-07-30	Oceania	Australia	Microbiological Diagnostic Unit - Public Health Laboratory (MDU-PHL)	MDU-PHL	Seemann T. et al
EPI_ISL_593402	Australia/VIC15662/2020	2020-08-11	Oceania	Australia	Microbiological Diagnostic Unit - Public Health Laboratory (MDU-PHL)	MDU-PHL	Seemann T. et al
EPI_ISL_593403	Australia/VIC15663/2020	2020-08-02	Oceania	Australia	Microbiological Diagnostic Unit - Public Health Laboratory (MDU-PHL)	MDU-PHL	Seemann T. et al
EPI_ISL_593404	Australia/VIC15664/2020	2020-08-02	Oceania	Australia	Microbiological Diagnostic Unit - Public Health Laboratory (MDU-PHL)	MDU-PHL	Seemann T. et al
EPI_ISL_593405	Australia/VIC15666/2020	2020-08-02	Oceania	Australia	Microbiological Diagnostic Unit - Public Health Laboratory (MDU-PHL)	MDU-PHL	Seemann T. et al
EPI_ISL_593406	Australia/VIC15669/2020	2020-07-27	Oceania	Australia	Microbiological Diagnostic Unit - Public Health Laboratory (MDU-PHL)	MDU-PHL	Seemann T. et al
EPI_ISL_593407	Australia/VIC15671/2020	2020-08-02	Oceania	Australia	Microbiological Diagnostic Unit - Public Health Laboratory (MDU-PHL)	MDU-PHL	Seemann T. et al
EPI_ISL_593408	Australia/VIC15672/2020	2020-07-29	Oceania	Australia	Microbiological Diagnostic Unit - Public Health Laboratory (MDU-PHL)	MDU-PHL	Seemann T. et al
EPI_ISL_1913107	Australia/VIC15673/2020	2020-08-09	Oceania	Australia	Microbiological Diagnostic Unit - Public Health Laboratory (MDU-PHL)	MDU-PHL	Seemann T. et al
EPI_ISL_593409	Australia/VIC15674/2020	2020-08-05	Oceania	Australia	Microbiological Diagnostic Unit - Public Health Laboratory (MDU-PHL)	MDU-PHL	Seemann T. et al
EPI_ISL_593410	Australia/VIC15675/2020	2020-10-05	Oceania	Australia	Microbiological Diagnostic Unit - Public Health Laboratory (MDU-PHL)	MDU-PHL	Seemann T. et al
EPI_ISL_593411	Australia/VIC15683/2020	2020-10-03	Oceania	Australia	Victorian Infectious Diseases Reference Laboratory (VIDRL)	VIDRL and MDU-PHL	Caly L. et al
EPI_ISL_593412	Australia/VIC15685/2020	2020-10-03	Oceania	Australia	Victorian Infectious Diseases Reference Laboratory (VIDRL)	VIDRL and MDU-PHL	Caly L. et al
EPI_ISL_593413	Australia/VIC15698/2020	2020-09-23	Oceania	Australia	Microbiological Diagnostic Unit - Public Health Laboratory (MDU-PHL)	MDU-PHL	Seemann T. et al
EPI_ISL_419854	Australia/VIC157/2020	2020-03-17	Oceania	Australia	Victorian Infectious Diseases Reference Laboratory (VIDRL)	Victorian Infectious Diseases Reference Laboratory and Microbiological Diagnostic Unit Public Health Laboratory, Doherty Institute	Caly L. et al
EPI_ISL_593414	Australia/VIC15700/2020	2020-08-04	Oceania	Australia	Microbiological Diagnostic Unit - Public Health Laboratory (MDU-PHL)	MDU-PHL	Seemann T. et al
EPI_ISL_593415	Australia/VIC15702/2020	2020-08-03	Oceania	Australia	Microbiological Diagnostic Unit - Public Health Laboratory (MDU-PHL)	MDU-PHL	Seemann T. et al
EPI_ISL_593416	Australia/VIC15704/2020	2020-08-03	Oceania	Australia	Microbiological Diagnostic Unit - Public Health Laboratory (MDU-PHL)	MDU-PHL	Seemann T. et al
EPI_ISL_593417	Australia/VIC15705/2020	2020-08-03	Oceania	Australia	Microbiological Diagnostic Unit - Public Health Laboratory (MDU-PHL)	MDU-PHL	Seemann T. et al
EPI_ISL_1913155	Australia/VIC15706/2020	2020-08-01	Oceania	Australia	Microbiological Diagnostic Unit - Public Health Laboratory (MDU-PHL)	MDU-PHL	Seemann T. et al
EPI_ISL_593418	Australia/VIC15708/2020	2020-08-04	Oceania	Australia	Microbiological Diagnostic Unit - Public Health Laboratory (MDU-PHL)	MDU-PHL	Seemann T. et al
EPI_ISL_1913156	Australia/VIC15709/2020	2020-08-01	Oceania	Australia	Microbiological Diagnostic Unit - Public Health Laboratory (MDU-PHL)	MDU-PHL	Seemann T. et al
EPI_ISL_593419	Australia/VIC15713/2020	2020-08-01	Oceania	Australia	Microbiological Diagnostic Unit - Public Health Laboratory (MDU-PHL)	MDU-PHL	Seemann T. et al
EPI_ISL_593420	Australia/VIC15715/2020	2020-08-04	Oceania	Australia	Microbiological Diagnostic Unit - Public Health Laboratory (MDU-PHL)	MDU-PHL	Seemann T. et al
EPI_ISL_593421	Australia/VIC15716/2020	2020-08-03	Oceania	Australia	Microbiological Diagnostic Unit - Public Health Laboratory (MDU-PHL)	MDU-PHL	Seemann T. et al
EPI_ISL_593422	Australia/VIC15718/2020	2020-08-04	Oceania	Australia	Microbiological Diagnostic Unit - Public Health Laboratory (MDU-PHL)	MDU-PHL	Seemann T. et al
EPI_ISL_593423	Australia/VIC15723/2020	2020-08-03	Oceania	Australia	Microbiological Diagnostic Unit - Public Health Laboratory (MDU-PHL)	MDU-PHL	Seemann T. et al
EPI_ISL_593424	Australia/VIC15724/2020	2020-08-01	Oceania	Australia	Microbiological Diagnostic Unit - Public Health Laboratory (MDU-PHL)	MDU-PHL	Seemann T. et al
EPI_ISL_593425	Australia/VIC15725/2020	2020-08-03	Oceania	Australia	Microbiological Diagnostic Unit - Public Health Laboratory (MDU-PHL)	MDU-PHL	Seemann T. et al
EPI_ISL_1913157	Australia/VIC15726/2020	2020-08-07	Oceania	Australia	Microbiological Diagnostic Unit - Public Health Laboratory (MDU-PHL)	MDU-PHL	Seemann T. et al
EPI_ISL_593426	Australia/VIC15727/2020	2020-08-03	Oceania	Australia	Microbiological Diagnostic Unit - Public Health Laboratory (MDU-PHL)	MDU-PHL	Seemann T. et al
EPI_ISL_593427	Australia/VIC15729/2020	2020-10-04	Oceania	Australia	Microbiological Diagnostic Unit - Public Health Laboratory (MDU-PHL)	MDU-PHL	Seemann T. et al
EPI_ISL_593428	Australia/VIC15730/2020	2020-08-04	Oceania	Australia	Microbiological Diagnostic Unit - Public Health Laboratory (MDU-PHL)	MDU-PHL	Seemann T. et al
EPI_ISL_593429	Australia/VIC15731/2020	2020-08-03	Oceania	Australia	Microbiological Diagnostic Unit - Public Health Laboratory (MDU-PHL)	MDU-PHL	Seemann T. et al
EPI_ISL_593430	Australia/VIC15732/2020	2020-08-02	Oceania	Australia	Microbiological Diagnostic Unit - Public Health Laboratory (MDU-PHL)	MDU-PHL	Seemann T. et al
EPI_ISL_593431	Australia/VIC15735/2020	2020-08-02	Oceania	Australia	Microbiological Diagnostic Unit - Public Health Laboratory (MDU-PHL)	MDU-PHL	Seemann T. et al
EPI_ISL_593432	Australia/VIC15738/2020	2020-08-05	Oceania	Australia	Microbiological Diagnostic Unit - Public Health Laboratory (MDU-PHL)	MDU-PHL	Seemann T. et al
EPI_ISL_593433	Australia/VIC15739/2020	2020-08-05	Oceania	Australia	Microbiological Diagnostic Unit - Public Health Laboratory (MDU-PHL)	MDU-PHL	Seemann T. et al
EPI_ISL_593434	Australia/VIC15740/2020	2020-08-02	Oceania	Australia	Microbiological Diagnostic Unit - Public Health Laboratory (MDU-PHL)	MDU-PHL	Seemann T. et al
EPI_ISL_593435	Australia/VIC15741/2020	2020-08-03	Oceania	Australia	Microbiological Diagnostic Unit - Public Health Laboratory (MDU-PHL)	MDU-PHL	Seemann T. et al
EPI_ISL_593436	Australia/VIC15743/2020	2020-08-03	Oceania	Australia	Microbiological Diagnostic Unit - Public Health Laboratory (MDU-PHL)	MDU-PHL	Seemann T. et al
EPI_ISL_593437	Australia/VIC15744/2020	2020-08-02	Oceania	Australia	Microbiological Diagnostic Unit - Public Health Laboratory (MDU-PHL)	MDU-PHL	Seemann T. et al
EPI_ISL_593438	Australia/VIC15746/2020	2020-07-31	Oceania	Australia	Microbiological Diagnostic Unit - Public Health Laboratory (MDU-PHL)	MDU-PHL	Seemann T. et al
EPI_ISL_1913158	Australia/VIC15748/2020	2020-08-07	Oceania	Australia	Microbiological Diagnostic Unit - Public Health Laboratory (MDU-PHL)	MDU-PHL	Seemann T. et al
EPI_ISL_592855	Australia/VIC15749/2020	2020-08-05	Oceania	Australia	Microbiological Diagnostic Unit - Public Health Laboratory (MDU-PHL)	MDU-PHL	Seemann T. et al
EPI_ISL_593440	Australia/VIC15752/2020	2020-08-03	Oceania	Australia	Microbiological Diagnostic Unit - Public Health Laboratory (MDU-PHL)	MDU-PHL	Seemann T. et al
EPI_ISL_593441	Australia/VIC15753/2020	2020-08-06	Oceania	Australia	Microbiological Diagnostic Unit - Public Health Laboratory (MDU-PHL)	MDU-PHL	Seemann T. et al
EPI_ISL_593442	Australia/VIC15755/2020	2020-08-05	Oceania	Australia	Microbiological Diagnostic Unit - Public Health Laboratory (MDU-PHL)	MDU-PHL	Seemann T. et al
EPI_ISL_593443	Australia/VIC15756/2020	2020-08-04	Oceania	Australia	Microbiological Diagnostic Unit - Public Health Laboratory (MDU-PHL)	MDU-PHL	Seemann T. et al
EPI_ISL_593444	Australia/VIC15757/2020	2020-08-04	Oceania	Australia	Microbiological Diagnostic Unit - Public Health Laboratory (MDU-PHL)	MDU-PHL	Seemann T. et al
EPI_ISL_593445	Australia/VIC15758/2020	2020-08-03	Oceania	Australia	Microbiological Diagnostic Unit - Public Health Laboratory (MDU-PHL)	MDU-PHL	Seemann T. et al
EPI_ISL_593446	Australia/VIC15760/2020	2020-08-03	Oceania	Australia	Microbiological Diagnostic Unit - Public Health Laboratory (MDU-PHL)	MDU-PHL	Seemann T. et al
EPI_ISL_593447	Australia/VIC15763/2020	2020-08-01	Oceania	Australia	Microbiological Diagnostic Unit - Public Health Laboratory (MDU-PHL)	MDU-PHL	Seemann T. et al
EPI_ISL_593448	Australia/VIC15765/2020	2020-08-03	Oceania	Australia	Microbiological Diagnostic Unit - Public Health Laboratory (MDU-PHL)	MDU-PHL	Seemann T. et al
EPI_ISL_593449	Australia/VIC15766/2020	2020-08-01	Oceania	Australia	Microbiological Diagnostic Unit - Public Health Laboratory (MDU-PHL)	MDU-PHL	Seemann T. et al
EPI_ISL_1913159	Australia/VIC15767/2020	2020-08-07	Oceania	Australia	Microbiological Diagnostic Unit - Public Health Laboratory (MDU-PHL)	MDU-PHL	Seemann T. et al
EPI_ISL_593450	Australia/VIC15772/2020	2020-08-07	Oceania	Australia	Microbiological Diagnostic Unit - Public Health Laboratory (MDU-PHL)	MDU-PHL	Seemann T. et al
EPI_ISL_593451	Australia/VIC15773/2020	2020-08-13	Oceania	Australia	Microbiological Diagnostic Unit - Public Health Laboratory (MDU-PHL)	MDU-PHL	Seemann T. et al
EPI_ISL_593452	Australia/VIC15776/2020	2020-08-13	Oceania	Australia	Microbiological Diagnostic Unit - Public Health Laboratory (MDU-PHL)	MDU-PHL	Seemann T. et al
EPI_ISL_593453	Australia/VIC15778/2020	2020-08-13	Oceania	Australia	Microbiological Diagnostic Unit - Public Health Laboratory (MDU-PHL)	MDU-PHL	Seemann T. et al
EPI_ISL_593455	Australia/VIC15781/2020	2020-08-08	Oceania	Australia	Microbiological Diagnostic Unit - Public Health Laboratory (MDU-PHL)	MDU-PHL	Seemann T. et al
EPI_ISL_593457	Australia/VIC15784/2020	2020-08-13	Oceania	Australia	Microbiological Diagnostic Unit - Public Health Laboratory (MDU-PHL)	MDU-PHL	Seemann T. et al
EPI_ISL_593458	Australia/VIC15786/2020	2020-08-12	Oceania	Australia	Microbiological Diagnostic Unit - Public Health Laboratory (MDU-PHL)	MDU-PHL	Seemann T. et al
EPI_ISL_593459	Australia/VIC15789/2020	2020-08-08	Oceania	Australia	Microbiological Diagnostic Unit - Public Health Laboratory (MDU-PHL)	MDU-PHL	Seemann T. et al
EPI_ISL_592699	Australia/VIC15798/2020	2020-08-07	Oceania	Australia	Microbiological Diagnostic Unit - Public Health Laboratory (MDU-PHL)	MDU-PHL	Seemann T. et al
EPI_ISL_419855	Australia/VIC158/2020	2020-03-18	Oceania	Australia	Victorian Infectious Diseases Reference Laboratory (VIDRL)	Victorian Infectious Diseases Reference Laboratory and Microbiological Diagnostic Unit Public Health Laboratory, Doherty Institute	Caly L. et al
EPI_ISL_593460	Australia/VIC15800/2020	2020-08-09	Oceania	Australia	Microbiological Diagnostic Unit - Public Health Laboratory (MDU-PHL)	MDU-PHL	Seemann T. et al
EPI_ISL_593461	Australia/VIC15803/2020	2020-08-09	Oceania	Australia	Microbiological Diagnostic Unit - Public Health Laboratory (MDU-PHL)	MDU-PHL	Seemann T. et al
EPI_ISL_592856	Australia/VIC15810/2020	2020-08-13	Oceania	Australia	Microbiological Diagnostic Unit - Public Health Laboratory (MDU-PHL)	MDU-PHL	Seemann T. et al
EPI_ISL_593462	Australia/VIC15811/2020	2020-08-04	Oceania	Australia	Microbiological Diagnostic Unit - Public Health Laboratory (MDU-PHL)	MDU-PHL	Seemann T. et al
EPI_ISL_593464	Australia/VIC15814/2020	2020-08-12	Oceania	Australia	Microbiological Diagnostic Unit - Public Health Laboratory (MDU-PHL)	MDU-PHL	Seemann T. et al
EPI_ISL_593466	Australia/VIC15818/2020	2020-08-09	Oceania	Australia	Microbiological Diagnostic Unit - Public Health Laboratory (MDU-PHL)	MDU-PHL	Seemann T. et al
EPI_ISL_593467	Australia/VIC15823/2020	2020-08-09	Oceania	Australia	Microbiological Diagnostic Unit - Public Health Laboratory (MDU-PHL)	MDU-PHL	Seemann T. et al
EPI_ISL_592832	Australia/VIC15824/2020	2020-08-07	Oceania	Australia	Microbiological Diagnostic Unit - Public Health Laboratory (MDU-PHL)	MDU-PHL	Seemann T. et al
EPI_ISL_593468	Australia/VIC15828/2020	2020-08-09	Oceania	Australia	Microbiological Diagnostic Unit - Public Health Laboratory (MDU-PHL)	MDU-PHL	Seemann T. et al
EPI_ISL_593469	Australia/VIC15830/2020	2020-08-08	Oceania	Australia	Microbiological Diagnostic Unit - Public Health Laboratory (MDU-PHL)	MDU-PHL	Seemann T. et al
EPI_ISL_593470	Australia/VIC15832/2020	2020-08-09	Oceania	Australia	Microbiological Diagnostic Unit - Public Health Laboratory (MDU-PHL)	MDU-PHL	Seemann T. et al
EPI_ISL_593471	Australia/VIC15835/2020	2020-08-06	Oceania	Australia	Microbiological Diagnostic Unit - Public Health Laboratory (MDU-PHL)	MDU-PHL	Seemann T. et al
EPI_ISL_593472	Australia/VIC15836/2020	2020-08-07	Oceania	Australia	Microbiological Diagnostic Unit - Public Health Laboratory (MDU-PHL)	MDU-PHL	Seemann T. et al
EPI_ISL_593473	Australia/VIC15837/2020	2020-08-09	Oceania	Australia	Microbiological Diagnostic Unit - Public Health Laboratory (MDU-PHL)	MDU-PHL	Seemann T. et al
EPI_ISL_593474	Australia/VIC15839/2020	2020-09-24	Oceania	Australia	Microbiological Diagnostic Unit - Public Health Laboratory (MDU-PHL)	MDU-PHL	Seemann T. et al
EPI_ISL_593475	Australia/VIC15842/2020	2020-10-02	Oceania	Australia	Microbiological Diagnostic Unit - Public Health Laboratory (MDU-PHL)	MDU-PHL	Seemann T. et al
EPI_ISL_640784	Australia/VIC15870/2020	2020-10-06	Oceania	Australia	Victorian Infectious Diseases Reference Laboratory (VIDRL)	VIDRL and MDU-PHL	Caly L. et al
EPI_ISL_641177	Australia/VIC15880/2020	2020-10-08	Oceania	Australia	Microbiological Diagnostic Unit - Public Health Laboratory (MDU-PHL)	MDU-PHL	Seemann T. et al
EPI_ISL_641041	Australia/VIC15888/2020	2020-10-09	Oceania	Australia	Microbiological Diagnostic Unit - Public Health Laboratory (MDU-PHL)	MDU-PHL	Seemann T. et al
EPI_ISL_640545	Australia/VIC15909/2020	2020-08-01	Oceania	Australia	Microbiological Diagnostic Unit - Public Health Laboratory (MDU-PHL)	MDU-PHL	Seemann T. et al
EPI_ISL_641136	Australia/VIC15910/2020	2020-07-31	Oceania	Australia	Microbiological Diagnostic Unit - Public Health Laboratory (MDU-PHL)	MDU-PHL	Seemann T. et al
EPI_ISL_641284	Australia/VIC15912/2020	2020-07-31	Oceania	Australia	Microbiological Diagnostic Unit - Public Health Laboratory (MDU-PHL)	MDU-PHL	Seemann T. et al
EPI_ISL_1055311	Australia/VIC15913/2020	2020-07-31	Oceania	Australia	Microbiological Diagnostic Unit - Public Health Laboratory (MDU-PHL)	MDU-PHL	Seemann T. et al
EPI_ISL_640392	Australia/VIC15914/2020	2020-07-31	Oceania	Australia	Microbiological Diagnostic Unit - Public Health Laboratory (MDU-PHL)	MDU-PHL	Seemann T. et al
EPI_ISL_640687	Australia/VIC15916/2020	2020-07-31	Oceania	Australia	Microbiological Diagnostic Unit - Public Health Laboratory (MDU-PHL)	MDU-PHL	Seemann T. et al
EPI_ISL_640778	Australia/VIC15918/2020	2020-07-31	Oceania	Australia	Microbiological Diagnostic Unit - Public Health Laboratory (MDU-PHL)	MDU-PHL	Seemann T. et al
EPI_ISL_640575	Australia/VIC15921/2020	2020-07-31	Oceania	Australia	Microbiological Diagnostic Unit - Public Health Laboratory (MDU-PHL)	MDU-PHL	Seemann T. et al
EPI_ISL_640499	Australia/VIC15927/2020	2020-07-31	Oceania	Australia	Microbiological Diagnostic Unit - Public Health Laboratory (MDU-PHL)	MDU-PHL	Seemann T. et al
EPI_ISL_641300	Australia/VIC15928/2020	2020-08-01	Oceania	Australia	Microbiological Diagnostic Unit - Public Health Laboratory (MDU-PHL)	MDU-PHL	Seemann T. et al
EPI_ISL_641010	Australia/VIC15929/2020	2020-08-01	Oceania	Australia	Microbiological Diagnostic Unit - Public Health Laboratory (MDU-PHL)	MDU-PHL	Seemann T. et al
EPI_ISL_640823	Australia/VIC15931/2020	2020-07-31	Oceania	Australia	Microbiological Diagnostic Unit - Public Health Laboratory (MDU-PHL)	MDU-PHL	Seemann T. et al
EPI_ISL_641263	Australia/VIC15932/2020	2020-07-31	Oceania	Australia	Microbiological Diagnostic Unit - Public Health Laboratory (MDU-PHL)	MDU-PHL	Seemann T. et al
EPI_ISL_640652	Australia/VIC15933/2020	2020-08-02	Oceania	Australia	Microbiological Diagnostic Unit - Public Health Laboratory (MDU-PHL)	MDU-PHL	Seemann T. et al
EPI_ISL_641094	Australia/VIC15935/2020	2020-07-31	Oceania	Australia	Microbiological Diagnostic Unit - Public Health Laboratory (MDU-PHL)	MDU-PHL	Seemann T. et al
EPI_ISL_640782	Australia/VIC15936/2020	2020-07-31	Oceania	Australia	Microbiological Diagnostic Unit - Public Health Laboratory (MDU-PHL)	MDU-PHL	Seemann T. et al
EPI_ISL_641307	Australia/VIC15937/2020	2020-08-01	Oceania	Australia	Microbiological Diagnostic Unit - Public Health Laboratory (MDU-PHL)	MDU-PHL	Seemann T. et al
EPI_ISL_640684	Australia/VIC15939/2020	2020-08-02	Oceania	Australia	Microbiological Diagnostic Unit - Public Health Laboratory (MDU-PHL)	MDU-PHL	Seemann T. et al
EPI_ISL_640647	Australia/VIC15942/2020	2020-07-31	Oceania	Australia	Microbiological Diagnostic Unit - Public Health Laboratory (MDU-PHL)	MDU-PHL	Seemann T. et al
EPI_ISL_640455	Australia/VIC15944/2020	2020-08-02	Oceania	Australia	Microbiological Diagnostic Unit - Public Health Laboratory (MDU-PHL)	MDU-PHL	Seemann T. et al
EPI_ISL_640840	Australia/VIC15945/2020	2020-08-01	Oceania	Australia	Microbiological Diagnostic Unit - Public Health Laboratory (MDU-PHL)	MDU-PHL	Seemann T. et al
EPI_ISL_640833	Australia/VIC15946/2020	2020-08-01	Oceania	Australia	Microbiological Diagnostic Unit - Public Health Laboratory (MDU-PHL)	MDU-PHL	Seemann T. et al
EPI_ISL_640849	Australia/VIC15950/2020	2020-08-02	Oceania	Australia	Microbiological Diagnostic Unit - Public Health Laboratory (MDU-PHL)	MDU-PHL	Seemann T. et al
EPI_ISL_1913091	Australia/VIC15952/2020	2020-08-01	Oceania	Australia	Microbiological Diagnostic Unit - Public Health Laboratory (MDU-PHL)	MDU-PHL	Seemann T. et al
EPI_ISL_641113	Australia/VIC15954/2020	2020-07-31	Oceania	Australia	Microbiological Diagnostic Unit - Public Health Laboratory (MDU-PHL)	MDU-PHL	Seemann T. et al
EPI_ISL_641141	Australia/VIC15958/2020	2020-08-01	Oceania	Australia	Microbiological Diagnostic Unit - Public Health Laboratory (MDU-PHL)	MDU-PHL	Seemann T. et al
EPI_ISL_1055312	Australia/VIC15959/2020	2020-07-31	Oceania	Australia	Microbiological Diagnostic Unit - Public Health Laboratory (MDU-PHL)	MDU-PHL	Seemann T. et al
EPI_ISL_640633	Australia/VIC15960/2020	2020-08-01	Oceania	Australia	Microbiological Diagnostic Unit - Public Health Laboratory (MDU-PHL)	MDU-PHL	Seemann T. et al
EPI_ISL_641118	Australia/VIC15962/2020	2020-08-01	Oceania	Australia	Microbiological Diagnostic Unit - Public Health Laboratory (MDU-PHL)	MDU-PHL	Seemann T. et al
EPI_ISL_640805	Australia/VIC15964/2020	2020-07-31	Oceania	Australia	Microbiological Diagnostic Unit - Public Health Laboratory (MDU-PHL)	MDU-PHL	Seemann T. et al
EPI_ISL_641038	Australia/VIC15965/2020	2020-07-30	Oceania	Australia	Microbiological Diagnostic Unit - Public Health Laboratory (MDU-PHL)	MDU-PHL	Seemann T. et al
EPI_ISL_640535	Australia/VIC15968/2020	2020-08-01	Oceania	Australia	Microbiological Diagnostic Unit - Public Health Laboratory (MDU-PHL)	MDU-PHL	Seemann T. et al
EPI_ISL_641211	Australia/VIC15969/2020	2020-07-31	Oceania	Australia	Microbiological Diagnostic Unit - Public Health Laboratory (MDU-PHL)	MDU-PHL	Seemann T. et al
EPI_ISL_640382	Australia/VIC15972/2020	2020-07-31	Oceania	Australia	Microbiological Diagnostic Unit - Public Health Laboratory (MDU-PHL)	MDU-PHL	Seemann T. et al
EPI_ISL_641100	Australia/VIC15974/2020	2020-07-31	Oceania	Australia	Microbiological Diagnostic Unit - Public Health Laboratory (MDU-PHL)	MDU-PHL	Seemann T. et al
EPI_ISL_641176	Australia/VIC15977/2020	2020-08-01	Oceania	Australia	Microbiological Diagnostic Unit - Public Health Laboratory (MDU-PHL)	MDU-PHL	Seemann T. et al
EPI_ISL_640987	Australia/VIC15979/2020	2020-08-01	Oceania	Australia	Microbiological Diagnostic Unit - Public Health Laboratory (MDU-PHL)	MDU-PHL	Seemann T. et al
EPI_ISL_640485	Australia/VIC15982/2020	2020-07-30	Oceania	Australia	Microbiological Diagnostic Unit - Public Health Laboratory (MDU-PHL)	MDU-PHL	Seemann T. et al
EPI_ISL_641104	Australia/VIC15984/2020	2020-10-09	Oceania	Australia	Microbiological Diagnostic Unit - Public Health Laboratory (MDU-PHL)	MDU-PHL	Seemann T. et al
EPI_ISL_640813	Australia/VIC15987/2020	2020-08-07	Oceania	Australia	Microbiological Diagnostic Unit - Public Health Laboratory (MDU-PHL)	MDU-PHL	Seemann T. et al
EPI_ISL_640770	Australia/VIC15991/2020	2020-08-03	Oceania	Australia	Microbiological Diagnostic Unit - Public Health Laboratory (MDU-PHL)	MDU-PHL	Seemann T. et al
EPI_ISL_640706	Australia/VIC15993/2020	2020-08-02	Oceania	Australia	Microbiological Diagnostic Unit - Public Health Laboratory (MDU-PHL)	MDU-PHL	Seemann T. et al
EPI_ISL_640756	Australia/VIC15994/2020	2020-08-04	Oceania	Australia	Microbiological Diagnostic Unit - Public Health Laboratory (MDU-PHL)	MDU-PHL	Seemann T. et al
EPI_ISL_640915	Australia/VIC15996/2020	2020-08-03	Oceania	Australia	Microbiological Diagnostic Unit - Public Health Laboratory (MDU-PHL)	MDU-PHL	Seemann T. et al
EPI_ISL_640973	Australia/VIC15997/2020	2020-08-04	Oceania	Australia	Microbiological Diagnostic Unit - Public Health Laboratory (MDU-PHL)	MDU-PHL	Seemann T. et al
EPI_ISL_419857	Australia/VIC160/2020	2020-03-18	Oceania	Australia	Victorian Infectious Diseases Reference Laboratory (VIDRL)	Victorian Infectious Diseases Reference Laboratory and Microbiological Diagnostic Unit Public Health Laboratory, Doherty Institute	Caly L. et al
EPI_ISL_640376	Australia/VIC16003/2020	2020-08-04	Oceania	Australia	Microbiological Diagnostic Unit - Public Health Laboratory (MDU-PHL)	MDU-PHL	Seemann T. et al
EPI_ISL_640504	Australia/VIC16005/2020	2020-08-03	Oceania	Australia	Microbiological Diagnostic Unit - Public Health Laboratory (MDU-PHL)	MDU-PHL	Seemann T. et al
EPI_ISL_640906	Australia/VIC16007/2020	2020-08-03	Oceania	Australia	Microbiological Diagnostic Unit - Public Health Laboratory (MDU-PHL)	MDU-PHL	Seemann T. et al
EPI_ISL_1913160	Australia/VIC16010/2020	2020-08-07	Oceania	Australia	Microbiological Diagnostic Unit - Public Health Laboratory (MDU-PHL)	MDU-PHL	Seemann T. et al
EPI_ISL_640979	Australia/VIC16011/2020	2020-08-03	Oceania	Australia	Microbiological Diagnostic Unit - Public Health Laboratory (MDU-PHL)	MDU-PHL	Seemann T. et al
EPI_ISL_640310	Australia/VIC16012/2020	2020-08-05	Oceania	Australia	Microbiological Diagnostic Unit - Public Health Laboratory (MDU-PHL)	MDU-PHL	Seemann T. et al
EPI_ISL_640686	Australia/VIC16015/2020	2020-08-03	Oceania	Australia	Microbiological Diagnostic Unit - Public Health Laboratory (MDU-PHL)	MDU-PHL	Seemann T. et al
EPI_ISL_1913161	Australia/VIC16018/2020	2020-07-21	Oceania	Australia	Microbiological Diagnostic Unit - Public Health Laboratory (MDU-PHL)	MDU-PHL	Seemann T. et al
EPI_ISL_640566	Australia/VIC16019/2020	2020-08-02	Oceania	Australia	Microbiological Diagnostic Unit - Public Health Laboratory (MDU-PHL)	MDU-PHL	Seemann T. et al
EPI_ISL_640689	Australia/VIC16021/2020	2020-10-12	Oceania	Australia	Microbiological Diagnostic Unit - Public Health Laboratory (MDU-PHL)	MDU-PHL	Seemann T. et al
EPI_ISL_640964	Australia/VIC16024/2020	2020-08-02	Oceania	Australia	Microbiological Diagnostic Unit - Public Health Laboratory (MDU-PHL)	MDU-PHL	Seemann T. et al
EPI_ISL_640945	Australia/VIC16026/2020	2020-08-02	Oceania	Australia	Microbiological Diagnostic Unit - Public Health Laboratory (MDU-PHL)	MDU-PHL	Seemann T. et al
EPI_ISL_641171	Australia/VIC16028/2020	2020-08-03	Oceania	Australia	Microbiological Diagnostic Unit - Public Health Laboratory (MDU-PHL)	MDU-PHL	Seemann T. et al
EPI_ISL_1913162	Australia/VIC16036/2020	2020-08-07	Oceania	Australia	Microbiological Diagnostic Unit - Public Health Laboratory (MDU-PHL)	MDU-PHL	Seemann T. et al
EPI_ISL_640424	Australia/VIC16039/2020	2020-08-04	Oceania	Australia	Microbiological Diagnostic Unit - Public Health Laboratory (MDU-PHL)	MDU-PHL	Seemann T. et al
EPI_ISL_640589	Australia/VIC16040/2020	2020-08-03	Oceania	Australia	Microbiological Diagnostic Unit - Public Health Laboratory (MDU-PHL)	MDU-PHL	Seemann T. et al
EPI_ISL_641179	Australia/VIC16042/2020	2020-08-04	Oceania	Australia	Microbiological Diagnostic Unit - Public Health Laboratory (MDU-PHL)	MDU-PHL	Seemann T. et al
EPI_ISL_1913163	Australia/VIC16044/2020	2020-08-07	Oceania	Australia	Microbiological Diagnostic Unit - Public Health Laboratory (MDU-PHL)	MDU-PHL	Seemann T. et al
EPI_ISL_641024	Australia/VIC16046/2020	2020-08-03	Oceania	Australia	Microbiological Diagnostic Unit - Public Health Laboratory (MDU-PHL)	MDU-PHL	Seemann T. et al
EPI_ISL_1913164	Australia/VIC16047/2020	2020-07-23	Oceania	Australia	Microbiological Diagnostic Unit - Public Health Laboratory (MDU-PHL)	MDU-PHL	Seemann T. et al
EPI_ISL_640926	Australia/VIC16048/2020	2020-08-04	Oceania	Australia	Microbiological Diagnostic Unit - Public Health Laboratory (MDU-PHL)	MDU-PHL	Seemann T. et al
EPI_ISL_640371	Australia/VIC16050/2020	2020-08-04	Oceania	Australia	Microbiological Diagnostic Unit - Public Health Laboratory (MDU-PHL)	MDU-PHL	Seemann T. et al
EPI_ISL_640648	Australia/VIC16051/2020	2020-08-04	Oceania	Australia	Microbiological Diagnostic Unit - Public Health Laboratory (MDU-PHL)	MDU-PHL	Seemann T. et al
EPI_ISL_640593	Australia/VIC16053/2020	2020-08-04	Oceania	Australia	Microbiological Diagnostic Unit - Public Health Laboratory (MDU-PHL)	MDU-PHL	Seemann T. et al
EPI_ISL_640580	Australia/VIC16054/2020	2020-08-04	Oceania	Australia	Microbiological Diagnostic Unit - Public Health Laboratory (MDU-PHL)	MDU-PHL	Seemann T. et al
EPI_ISL_640461	Australia/VIC16055/2020	2020-08-04	Oceania	Australia	Microbiological Diagnostic Unit - Public Health Laboratory (MDU-PHL)	MDU-PHL	Seemann T. et al
EPI_ISL_640548	Australia/VIC16057/2020	2020-08-03	Oceania	Australia	Microbiological Diagnostic Unit - Public Health Laboratory (MDU-PHL)	MDU-PHL	Seemann T. et al
EPI_ISL_640703	Australia/VIC16059/2020	2020-08-05	Oceania	Australia	Microbiological Diagnostic Unit - Public Health Laboratory (MDU-PHL)	MDU-PHL	Seemann T. et al
EPI_ISL_641074	Australia/VIC16061/2020	2020-08-04	Oceania	Australia	Microbiological Diagnostic Unit - Public Health Laboratory (MDU-PHL)	MDU-PHL	Seemann T. et al
EPI_ISL_641001	Australia/VIC16064/2020	2020-08-02	Oceania	Australia	Microbiological Diagnostic Unit - Public Health Laboratory (MDU-PHL)	MDU-PHL	Seemann T. et al
EPI_ISL_641255	Australia/VIC16065/2020	2020-08-02	Oceania	Australia	Microbiological Diagnostic Unit - Public Health Laboratory (MDU-PHL)	MDU-PHL	Seemann T. et al
EPI_ISL_641155	Australia/VIC16067/2020	2020-08-03	Oceania	Australia	Microbiological Diagnostic Unit - Public Health Laboratory (MDU-PHL)	MDU-PHL	Seemann T. et al
EPI_ISL_640541	Australia/VIC16069/2020	2020-08-03	Oceania	Australia	Microbiological Diagnostic Unit - Public Health Laboratory (MDU-PHL)	MDU-PHL	Seemann T. et al
EPI_ISL_640792	Australia/VIC16071/2020	2020-08-02	Oceania	Australia	Microbiological Diagnostic Unit - Public Health Laboratory (MDU-PHL)	MDU-PHL	Seemann T. et al
EPI_ISL_640467	Australia/VIC16072/2020	2020-08-02	Oceania	Australia	Microbiological Diagnostic Unit - Public Health Laboratory (MDU-PHL)	MDU-PHL	Seemann T. et al
EPI_ISL_640932	Australia/VIC16073/2020	2020-08-03	Oceania	Australia	Microbiological Diagnostic Unit - Public Health Laboratory (MDU-PHL)	MDU-PHL	Seemann T. et al
EPI_ISL_640786	Australia/VIC16075/2020	2020-08-03	Oceania	Australia	Microbiological Diagnostic Unit - Public Health Laboratory (MDU-PHL)	MDU-PHL	Seemann T. et al
EPI_ISL_640718	Australia/VIC16077/2020	2020-08-02	Oceania	Australia	Microbiological Diagnostic Unit - Public Health Laboratory (MDU-PHL)	MDU-PHL	Seemann T. et al
EPI_ISL_640587	Australia/VIC16078/2020	2020-08-01	Oceania	Australia	Microbiological Diagnostic Unit - Public Health Laboratory (MDU-PHL)	MDU-PHL	Seemann T. et al
EPI_ISL_640839	Australia/VIC16079/2020	2020-08-02	Oceania	Australia	Microbiological Diagnostic Unit - Public Health Laboratory (MDU-PHL)	MDU-PHL	Seemann T. et al
EPI_ISL_1913166	Australia/VIC16080/2020	2020-08-07	Oceania	Australia	Microbiological Diagnostic Unit - Public Health Laboratory (MDU-PHL)	MDU-PHL	Seemann T. et al
EPI_ISL_640643	Australia/VIC16081/2020	2020-08-02	Oceania	Australia	Microbiological Diagnostic Unit - Public Health Laboratory (MDU-PHL)	MDU-PHL	Seemann T. et al
EPI_ISL_640621	Australia/VIC16082/2020	2020-08-04	Oceania	Australia	Microbiological Diagnostic Unit - Public Health Laboratory (MDU-PHL)	MDU-PHL	Seemann T. et al
EPI_ISL_641287	Australia/VIC16083/2020	2020-08-01	Oceania	Australia	Microbiological Diagnostic Unit - Public Health Laboratory (MDU-PHL)	MDU-PHL	Seemann T. et al
EPI_ISL_640868	Australia/VIC16085/2020	2020-08-04	Oceania	Australia	Microbiological Diagnostic Unit - Public Health Laboratory (MDU-PHL)	MDU-PHL	Seemann T. et al
EPI_ISL_641134	Australia/VIC16088/2020	2020-08-04	Oceania	Australia	Microbiological Diagnostic Unit - Public Health Laboratory (MDU-PHL)	MDU-PHL	Seemann T. et al
EPI_ISL_640790	Australia/VIC16091/2020	2020-08-01	Oceania	Australia	Microbiological Diagnostic Unit - Public Health Laboratory (MDU-PHL)	MDU-PHL	Seemann T. et al
EPI_ISL_640653	Australia/VIC16092/2020	2020-08-02	Oceania	Australia	Microbiological Diagnostic Unit - Public Health Laboratory (MDU-PHL)	MDU-PHL	Seemann T. et al
EPI_ISL_641051	Australia/VIC16093/2020	2020-08-04	Oceania	Australia	Microbiological Diagnostic Unit - Public Health Laboratory (MDU-PHL)	MDU-PHL	Seemann T. et al
EPI_ISL_640440	Australia/VIC16095/2020	2020-08-04	Oceania	Australia	Microbiological Diagnostic Unit - Public Health Laboratory (MDU-PHL)	MDU-PHL	Seemann T. et al
EPI_ISL_641149	Australia/VIC16102/2020	2020-08-04	Oceania	Australia	Microbiological Diagnostic Unit - Public Health Laboratory (MDU-PHL)	MDU-PHL	Seemann T. et al
EPI_ISL_640638	Australia/VIC16103/2020	2020-08-04	Oceania	Australia	Microbiological Diagnostic Unit - Public Health Laboratory (MDU-PHL)	MDU-PHL	Seemann T. et al
EPI_ISL_641115	Australia/VIC16104/2020	2020-08-02	Oceania	Australia	Microbiological Diagnostic Unit - Public Health Laboratory (MDU-PHL)	MDU-PHL	Seemann T. et al
EPI_ISL_640737	Australia/VIC16105/2020	2020-08-02	Oceania	Australia	Microbiological Diagnostic Unit - Public Health Laboratory (MDU-PHL)	MDU-PHL	Seemann T. et al
EPI_ISL_640442	Australia/VIC16106/2020	2020-08-02	Oceania	Australia	Microbiological Diagnostic Unit - Public Health Laboratory (MDU-PHL)	MDU-PHL	Seemann T. et al
EPI_ISL_640531	Australia/VIC16108/2020	2020-08-03	Oceania	Australia	Microbiological Diagnostic Unit - Public Health Laboratory (MDU-PHL)	MDU-PHL	Seemann T. et al
EPI_ISL_640497	Australia/VIC16113/2020	2020-08-06	Oceania	Australia	Microbiological Diagnostic Unit - Public Health Laboratory (MDU-PHL)	MDU-PHL	Seemann T. et al
EPI_ISL_640468	Australia/VIC16117/2020	2020-08-10	Oceania	Australia	Microbiological Diagnostic Unit - Public Health Laboratory (MDU-PHL)	MDU-PHL	Seemann T. et al
EPI_ISL_641153	Australia/VIC16119/2020	2020-08-10	Oceania	Australia	Microbiological Diagnostic Unit - Public Health Laboratory (MDU-PHL)	MDU-PHL	Seemann T. et al
EPI_ISL_640846	Australia/VIC16120/2020	2020-08-06	Oceania	Australia	Microbiological Diagnostic Unit - Public Health Laboratory (MDU-PHL)	MDU-PHL	Seemann T. et al
EPI_ISL_641178	Australia/VIC16121/2020	2020-08-09	Oceania	Australia	Microbiological Diagnostic Unit - Public Health Laboratory (MDU-PHL)	MDU-PHL	Seemann T. et al
EPI_ISL_640745	Australia/VIC16122/2020	2020-08-06	Oceania	Australia	Microbiological Diagnostic Unit - Public Health Laboratory (MDU-PHL)	MDU-PHL	Seemann T. et al
EPI_ISL_641261	Australia/VIC16123/2020	2020-08-05	Oceania	Australia	Microbiological Diagnostic Unit - Public Health Laboratory (MDU-PHL)	MDU-PHL	Seemann T. et al
EPI_ISL_640757	Australia/VIC16126/2020	2020-08-10	Oceania	Australia	Microbiological Diagnostic Unit - Public Health Laboratory (MDU-PHL)	MDU-PHL	Seemann T. et al
EPI_ISL_640498	Australia/VIC16127/2020	2020-08-09	Oceania	Australia	Microbiological Diagnostic Unit - Public Health Laboratory (MDU-PHL)	MDU-PHL	Seemann T. et al
EPI_ISL_640799	Australia/VIC16130/2020	2020-08-10	Oceania	Australia	Microbiological Diagnostic Unit - Public Health Laboratory (MDU-PHL)	MDU-PHL	Seemann T. et al
EPI_ISL_640390	Australia/VIC16135/2020	2020-08-05	Oceania	Australia	Microbiological Diagnostic Unit - Public Health Laboratory (MDU-PHL)	MDU-PHL	Seemann T. et al
EPI_ISL_640404	Australia/VIC16136/2020	2020-08-09	Oceania	Australia	Microbiological Diagnostic Unit - Public Health Laboratory (MDU-PHL)	MDU-PHL	Seemann T. et al
EPI_ISL_641142	Australia/VIC16138/2020	2020-08-05	Oceania	Australia	Microbiological Diagnostic Unit - Public Health Laboratory (MDU-PHL)	MDU-PHL	Seemann T. et al
EPI_ISL_1055313	Australia/VIC16141/2020	2020-08-06	Oceania	Australia	Microbiological Diagnostic Unit - Public Health Laboratory (MDU-PHL)	MDU-PHL	Seemann T. et al
EPI_ISL_640427	Australia/VIC16153/2020	2020-08-06	Oceania	Australia	Microbiological Diagnostic Unit - Public Health Laboratory (MDU-PHL)	MDU-PHL	Seemann T. et al
EPI_ISL_641164	Australia/VIC16155/2020	2020-08-10	Oceania	Australia	Microbiological Diagnostic Unit - Public Health Laboratory (MDU-PHL)	MDU-PHL	Seemann T. et al
EPI_ISL_640631	Australia/VIC16158/2020	2020-08-10	Oceania	Australia	Microbiological Diagnostic Unit - Public Health Laboratory (MDU-PHL)	MDU-PHL	Seemann T. et al
EPI_ISL_640510	Australia/VIC16161/2020	2020-08-10	Oceania	Australia	Microbiological Diagnostic Unit - Public Health Laboratory (MDU-PHL)	MDU-PHL	Seemann T. et al
EPI_ISL_1055314	Australia/VIC16162/2020	2020-08-10	Oceania	Australia	Microbiological Diagnostic Unit - Public Health Laboratory (MDU-PHL)	MDU-PHL	Seemann T. et al
EPI_ISL_640822	Australia/VIC16164/2020	2020-08-09	Oceania	Australia	Microbiological Diagnostic Unit - Public Health Laboratory (MDU-PHL)	MDU-PHL	Seemann T. et al
EPI_ISL_640950	Australia/VIC16169/2020	2020-08-06	Oceania	Australia	Microbiological Diagnostic Unit - Public Health Laboratory (MDU-PHL)	MDU-PHL	Seemann T. et al
EPI_ISL_640325	Australia/VIC16175/2020	2020-08-06	Oceania	Australia	Microbiological Diagnostic Unit - Public Health Laboratory (MDU-PHL)	MDU-PHL	Seemann T. et al
EPI_ISL_641221	Australia/VIC16180/2020	2020-08-06	Oceania	Australia	Microbiological Diagnostic Unit - Public Health Laboratory (MDU-PHL)	MDU-PHL	Seemann T. et al
EPI_ISL_641077	Australia/VIC16183/2020	2020	Oceania	Australia	Microbiological Diagnostic Unit - Public Health Laboratory (MDU-PHL)	MDU-PHL	Seemann T. et al
EPI_ISL_640719	Australia/VIC16188/2020	2020-08-01	Oceania	Australia	Microbiological Diagnostic Unit - Public Health Laboratory (MDU-PHL)	MDU-PHL	Seemann T. et al
EPI_ISL_640988	Australia/VIC16189/2020	2020-07-31	Oceania	Australia	Microbiological Diagnostic Unit - Public Health Laboratory (MDU-PHL)	MDU-PHL	Seemann T. et al
EPI_ISL_640657	Australia/VIC16191/2020	2020-08-03	Oceania	Australia	Microbiological Diagnostic Unit - Public Health Laboratory (MDU-PHL)	MDU-PHL	Seemann T. et al
EPI_ISL_640519	Australia/VIC16197/2020	2020-10-03	Oceania	Australia	Victorian Infectious Diseases Reference Laboratory (VIDRL)	VIDRL and MDU-PHL	Caly L. et al
EPI_ISL_640588	Australia/VIC16199/2020	2020-10-03	Oceania	Australia	Victorian Infectious Diseases Reference Laboratory (VIDRL)	VIDRL and MDU-PHL	Caly L. et al
EPI_ISL_419859	Australia/VIC162/2020	2020-03-18	Oceania	Australia	Victorian Infectious Diseases Reference Laboratory (VIDRL)	Victorian Infectious Diseases Reference Laboratory and Microbiological Diagnostic Unit Public Health Laboratory, Doherty Institute	Caly L. et al
EPI_ISL_641135	Australia/VIC16211/2020	2020-07-23	Oceania	Australia	Microbiological Diagnostic Unit - Public Health Laboratory (MDU-PHL)	MDU-PHL	Seemann T. et al
EPI_ISL_641050	Australia/VIC16215/2020	2020-10-08	Oceania	Australia	Microbiological Diagnostic Unit - Public Health Laboratory (MDU-PHL)	MDU-PHL	Seemann T. et al
EPI_ISL_640600	Australia/VIC16217/2020	2020-10-07	Oceania	Australia	Microbiological Diagnostic Unit - Public Health Laboratory (MDU-PHL)	MDU-PHL	Seemann T. et al
EPI_ISL_640754	Australia/VIC16219/2020	2020-10-05	Oceania	Australia	Microbiological Diagnostic Unit - Public Health Laboratory (MDU-PHL)	MDU-PHL	Seemann T. et al
EPI_ISL_641109	Australia/VIC16229/2020	2020-08-10	Oceania	Australia	Microbiological Diagnostic Unit - Public Health Laboratory (MDU-PHL)	MDU-PHL	Seemann T. et al
EPI_ISL_640334	Australia/VIC16240/2020	2020-09-08	Oceania	Australia	Microbiological Diagnostic Unit - Public Health Laboratory (MDU-PHL)	MDU-PHL	Seemann T. et al
EPI_ISL_640561	Australia/VIC16241/2020	2020-09-07	Oceania	Australia	Microbiological Diagnostic Unit - Public Health Laboratory (MDU-PHL)	MDU-PHL	Seemann T. et al
EPI_ISL_641193	Australia/VIC16242/2020	2020-09-06	Oceania	Australia	Microbiological Diagnostic Unit - Public Health Laboratory (MDU-PHL)	MDU-PHL	Seemann T. et al
EPI_ISL_640665	Australia/VIC16243/2020	2020-09-07	Oceania	Australia	Microbiological Diagnostic Unit - Public Health Laboratory (MDU-PHL)	MDU-PHL	Seemann T. et al
[truncated: 511,799,004 more chars]
